# Genomic epidemiology of the cholera outbreak in Malawi 2022-2023

**DOI:** 10.1101/2023.08.22.23294324

**Authors:** Lucious Chabuka, Wonderful T. Choga, Carla N. Mavian, Monika Moir, Houriiyah Tegally, Eduan Wilkinson, Yeshnee Naidoo, Rhys Inward, Christian Morgenstern, Samir Bhatt, G. R. WilliamWint, Kamran Khan, Isaac I. Bogoch, Moritz U.G. Kraemer, Cheryl Baxter, Massimiliano Tagliamonte, Marco Salemi, Richard Lessells, Collins Mitambo, Ronald Chitatanga, Joseph Bitilinyu- Bango, Mabvuto Chiwaula, Yollamu Chavula, Mphatso Bukhu, Happy Manda, Moses Chitenje, Innocent Malolo, Alex Mwanyongo, Dr Bernard Mvula, Dr Mirrium Nyenje, Tulio de Oliveira, Dr Mathew Kagoli

**Affiliations:** Public Health Institute of Malawi (PHIM), Ministry of Health, Malawi; Centre for Epidemic Control and Innovation (CERI), School of Data Science and Computational Thinking, Stellenbosch University, Stellenbosch, South Africa; Emerging Pathogens Institute, Department of Pathology, College of Medicine, University of Florida, United States of America; KwaZulu-Natal Research Innovation and Sequencing Platform, University of KwaZulu-Natal, Durban, South Africa; Department of Biology, University of Oxford, United Kingdom; Imperial College London, United Kingdom; Cophenhagen University, Denmark; BlueDot, Toronto, Canada; Department of Medicine, Division of Infectious Diseases, University of Toronto, Canada; Pandemic Sciences Institute, University of Oxford, United Kingdom; Environmental Research Group Oxford Ltd, c/o Department of Biology, University of Oxford, United Kingdom

**Author notes:** these authors contributed equally (Lucious Chabuka, Wonderful T. Choga, Carla N. Mavian, Monika Moir).

## Abstract

Since early 2022, in the aftermath of two extreme weather events, Malawi experienced its largest ever cholera outbreak, with over 58,000 reported cases and 1,761 deaths as of May 2023. We generated 49 high-quality, near-complete Vibrio cholerae genomes in Malawi from isolates collected between December 2022 and March 2023 from all three regions of Malawi. Using phylogenetic methods with 2159 publicly available genomes, we present evidence suggesting that the Malawi outbreak strains originated from the Pakistan outbreak, the estimated most recent ancestor of this lineage, named T15, was during the Pakistan floods, and once introduced into Malawi was exacerbated by major floods between June and October 2022. The extreme weather events and humanitarian crises in Malawi provided the environment for the spread of Vibrio cholerae, and the subsequent movement of large numbers of people may have facilitated its spread to susceptible populations in areas relatively unaffected by cholera for over a decade.

## Supplementary Table 1 for "Genomic epidemiology of the cholera outbreak in Malawi 2022-2023"

### Sheet: Metadata_mw.pk.ww.masked_combin
name	country	continent	date
ERR1879648	Afghanistan	Asia	1999
ERR1879649	Afghanistan	Asia	1999
ERR1879577	Albania	Europe	1994
ERR976413	Algeria	Africa	1974
ERR976444	Algeria	Africa	1974
ERR976407	Algeria	Africa	1982
ERR976408	Algeria	Africa	1982
ERR976405	Algeria	Africa	1983
ERR976409	Algeria	Africa	1986
ERR1878560	Algeria	Africa	1994
ERR7135490	Algeria	Africa	2018
ERR7135491	Algeria	Africa	2018
ERR7135492	Algeria	Africa	2018
ERR7135493	Algeria	Africa	2018
ERR7135494	Algeria	Africa	2018
ERR976406	Algeria	Africa	1975
ERR976412	Algeria	Africa	1986
ERR976395	Algeria	Africa	1987
ERR976476	Algeria	Africa	1990
ERR1878555	Algeria	Africa	1994
ERR976457	Angola	Africa	1970
ERR1880793	Angola	Africa	1972
ERR976498	Angola	Africa	1988
ERR976499	Angola	Africa	1988
ERR976500	Angola	Africa	1988
ERR976501	Angola	Africa	1988
ERR976502	Angola	Africa	1988
ERR976503	Angola	Africa	1988
ERR025381	Angola	Africa	1989
ERR976396	Angola	Africa	1990
ERR976522	Angola	Africa	1992
ERR976532	Angola	Africa	1994
ERR976533	Angola	Africa	1994
ERR998664	Angola	Africa	1995
ERR998665	Angola	Africa	1995
ERR976456	Angola	Africa	1970
ERR976391	Angola	Africa	1990
ERR018158	Argentina	Americas	1992
ERR018167	Argentina	Americas	1992
ERR018168	Argentina	Americas	1992
ERR1877636	Argentina	Americas	1992
ERR3771823	Argentina	Americas	1992
ERR3771825	Argentina	Americas	1992
ERR3771829	Argentina	Americas	1992
ERR3771830	Argentina	Americas	1992
ERR3771957	Argentina	Americas	1992
ERR3771958	Argentina	Americas	1992
ERR3771959	Argentina	Americas	1992
ERR3771960	Argentina	Americas	1992
ERR3771963	Argentina	Americas	1992
ERR3771965	Argentina	Americas	1992
ERR3771966	Argentina	Americas	1992
ERR3771967	Argentina	Americas	1992
ERR3771968	Argentina	Americas	1992
ERR3771969	Argentina	Americas	1992
ERR3771970	Argentina	Americas	1992
ERR3771971	Argentina	Americas	1992
ERR3771972	Argentina	Americas	1992
ERR3771973	Argentina	Americas	1992
ERR3771974	Argentina	Americas	1992
ERR3771976	Argentina	Americas	1992
ERR3771978	Argentina	Americas	1992
ERR3771979	Argentina	Americas	1992
ERR3771983	Argentina	Americas	1992
ERR3771984	Argentina	Americas	1992
ERR3771985	Argentina	Americas	1992
ERR3771989	Argentina	Americas	1992
ERR3771991	Argentina	Americas	1992
ERR3772099	Argentina	Americas	1992
ERR3772101	Argentina	Americas	1992
ERR3772102	Argentina	Americas	1992
ERR3772103	Argentina	Americas	1992
ERR3772104	Argentina	Americas	1992
ERR3772106	Argentina	Americas	1992
ERR3772107	Argentina	Americas	1992
ERR3772131	Argentina	Americas	1992
ERR3772134	Argentina	Americas	1992
ERR3772135	Argentina	Americas	1992
ERR3772136	Argentina	Americas	1992
ERR3772138	Argentina	Americas	1992
ERR3772139	Argentina	Americas	1992
ERR3772140	Argentina	Americas	1992
ERR3772141	Argentina	Americas	1992
ERR3772142	Argentina	Americas	1992
ERR3772145	Argentina	Americas	1992
ERR3772165	Argentina	Americas	1992
ERR3772174	Argentina	Americas	1992
ERR3772175	Argentina	Americas	1992
ERR3772178	Argentina	Americas	1992
ERR3772179	Argentina	Americas	1992
ERR3772180	Argentina	Americas	1992
ERR3772181	Argentina	Americas	1992
ERR3772182	Argentina	Americas	1992
ERR3772183	Argentina	Americas	1992
ERR3772184	Argentina	Americas	1992
ERR3772185	Argentina	Americas	1992
ERR3772186	Argentina	Americas	1992
ERR3772187	Argentina	Americas	1992
ERR3772188	Argentina	Americas	1992
ERR3772189	Argentina	Americas	1992
ERR3772190	Argentina	Americas	1992
ERR3772191	Argentina	Americas	1992
ERR3772192	Argentina	Americas	1992
ERR3772194	Argentina	Americas	1992
ERR3772195	Argentina	Americas	1992
ERR3772197	Argentina	Americas	1992
ERR3772198	Argentina	Americas	1992
ERR3772199	Argentina	Americas	1992
ERR3772200	Argentina	Americas	1992
ERR3772201	Argentina	Americas	1992
ERR3772203	Argentina	Americas	1992
ERR3772204	Argentina	Americas	1992
ERR3772205	Argentina	Americas	1992
ERR3772206	Argentina	Americas	1992
ERR3772207	Argentina	Americas	1992
ERR3772208	Argentina	Americas	1992
ERR3772209	Argentina	Americas	1992
ERR3772210	Argentina	Americas	1992
ERR3772211	Argentina	Americas	1992
ERR3772214	Argentina	Americas	1992
ERR3772216	Argentina	Americas	1992
ERR3772217	Argentina	Americas	1992
ERR3772218	Argentina	Americas	1992
ERR3772220	Argentina	Americas	1992
ERR3772260	Argentina	Americas	1992
ERR3772261	Argentina	Americas	1992
ERR018181	Argentina	Americas	1993
ERR3771810	Argentina	Americas	1993
ERR3771814	Argentina	Americas	1993
ERR3771815	Argentina	Americas	1993
ERR3771816	Argentina	Americas	1993
ERR3771817	Argentina	Americas	1993
ERR3771818	Argentina	Americas	1993
ERR3771819	Argentina	Americas	1993
ERR3771820	Argentina	Americas	1993
ERR3771821	Argentina	Americas	1993
ERR3771824	Argentina	Americas	1993
ERR3771826	Argentina	Americas	1993
ERR3771827	Argentina	Americas	1993
ERR3771828	Argentina	Americas	1993
ERR3771831	Argentina	Americas	1993
ERR3771832	Argentina	Americas	1993
ERR3771833	Argentina	Americas	1993
ERR3771834	Argentina	Americas	1993
ERR3771835	Argentina	Americas	1993
ERR3771836	Argentina	Americas	1993
ERR3771837	Argentina	Americas	1993
ERR3771838	Argentina	Americas	1993
ERR3771839	Argentina	Americas	1993
ERR3771840	Argentina	Americas	1993
ERR3771841	Argentina	Americas	1993
ERR3771843	Argentina	Americas	1993
ERR3771844	Argentina	Americas	1993
ERR3771845	Argentina	Americas	1993
ERR3771846	Argentina	Americas	1993
ERR3771847	Argentina	Americas	1993
ERR3771848	Argentina	Americas	1993
ERR3771849	Argentina	Americas	1993
ERR3771850	Argentina	Americas	1993
ERR3771851	Argentina	Americas	1993
ERR3771852	Argentina	Americas	1993
ERR3771854	Argentina	Americas	1993
ERR3771855	Argentina	Americas	1993
ERR3771856	Argentina	Americas	1993
ERR3771857	Argentina	Americas	1993
ERR3771858	Argentina	Americas	1993
ERR3771859	Argentina	Americas	1993
ERR3771860	Argentina	Americas	1993
ERR3771861	Argentina	Americas	1993
ERR3771862	Argentina	Americas	1993
ERR3771863	Argentina	Americas	1993
ERR3771864	Argentina	Americas	1993
ERR3771865	Argentina	Americas	1993
ERR3771866	Argentina	Americas	1993
ERR3771867	Argentina	Americas	1993
ERR3771868	Argentina	Americas	1993
ERR3771869	Argentina	Americas	1993
ERR3771870	Argentina	Americas	1993
ERR3771871	Argentina	Americas	1993
ERR3771872	Argentina	Americas	1993
ERR3771873	Argentina	Americas	1993
ERR3771874	Argentina	Americas	1993
ERR3771875	Argentina	Americas	1993
ERR3771876	Argentina	Americas	1993
ERR3771877	Argentina	Americas	1993
ERR3771878	Argentina	Americas	1993
ERR3771879	Argentina	Americas	1993
ERR3771880	Argentina	Americas	1993
ERR3771881	Argentina	Americas	1993
ERR3771882	Argentina	Americas	1993
ERR3771894	Argentina	Americas	1993
ERR3771895	Argentina	Americas	1993
ERR3771896	Argentina	Americas	1993
ERR3771897	Argentina	Americas	1993
ERR3771899	Argentina	Americas	1993
ERR3771900	Argentina	Americas	1993
ERR3771901	Argentina	Americas	1993
ERR3771902	Argentina	Americas	1993
ERR3771903	Argentina	Americas	1993
ERR3771904	Argentina	Americas	1993
ERR3771905	Argentina	Americas	1993
ERR3771906	Argentina	Americas	1993
ERR3771907	Argentina	Americas	1993
ERR3771909	Argentina	Americas	1993
ERR3771910	Argentina	Americas	1993
ERR3771911	Argentina	Americas	1993
ERR3771912	Argentina	Americas	1993
ERR3771913	Argentina	Americas	1993
ERR3771914	Argentina	Americas	1993
ERR3771915	Argentina	Americas	1993
ERR3771916	Argentina	Americas	1993
ERR3771917	Argentina	Americas	1993
ERR3771918	Argentina	Americas	1993
ERR3771919	Argentina	Americas	1993
ERR3771920	Argentina	Americas	1993
ERR3771921	Argentina	Americas	1993
ERR3771922	Argentina	Americas	1993
ERR3771923	Argentina	Americas	1993
ERR3771924	Argentina	Americas	1993
ERR3771925	Argentina	Americas	1993
ERR3771926	Argentina	Americas	1993
ERR3771927	Argentina	Americas	1993
ERR3771929	Argentina	Americas	1993
ERR3771932	Argentina	Americas	1993
ERR3771933	Argentina	Americas	1993
ERR3771934	Argentina	Americas	1993
ERR3771935	Argentina	Americas	1993
ERR3771936	Argentina	Americas	1993
ERR3771937	Argentina	Americas	1993
ERR3771938	Argentina	Americas	1993
ERR3771939	Argentina	Americas	1993
ERR3771940	Argentina	Americas	1993
ERR3771941	Argentina	Americas	1993
ERR3771942	Argentina	Americas	1993
ERR3771943	Argentina	Americas	1993
ERR3771944	Argentina	Americas	1993
ERR3771945	Argentina	Americas	1993
ERR3771946	Argentina	Americas	1993
ERR3771947	Argentina	Americas	1993
ERR3771948	Argentina	Americas	1993
ERR3771949	Argentina	Americas	1993
ERR3771950	Argentina	Americas	1993
ERR3771951	Argentina	Americas	1993
ERR3771954	Argentina	Americas	1993
ERR3771955	Argentina	Americas	1993
ERR3771956	Argentina	Americas	1993
ERR3771961	Argentina	Americas	1993
ERR3771962	Argentina	Americas	1993
ERR3771964	Argentina	Americas	1993
ERR3771975	Argentina	Americas	1993
ERR3771977	Argentina	Americas	1993
ERR3771981	Argentina	Americas	1993
ERR3771982	Argentina	Americas	1993
ERR3771986	Argentina	Americas	1993
ERR3771987	Argentina	Americas	1993
ERR3771988	Argentina	Americas	1993
ERR3771990	Argentina	Americas	1993
ERR3771992	Argentina	Americas	1993
ERR3771993	Argentina	Americas	1993
ERR3771994	Argentina	Americas	1993
ERR3771995	Argentina	Americas	1993
ERR3771996	Argentina	Americas	1993
ERR3771997	Argentina	Americas	1993
ERR3771998	Argentina	Americas	1993
ERR3771999	Argentina	Americas	1993
ERR3772000	Argentina	Americas	1993
ERR3772001	Argentina	Americas	1993
ERR3772002	Argentina	Americas	1993
ERR3772003	Argentina	Americas	1993
ERR3772005	Argentina	Americas	1993
ERR3772006	Argentina	Americas	1993
ERR3772007	Argentina	Americas	1993
ERR3772008	Argentina	Americas	1993
ERR3772009	Argentina	Americas	1993
ERR3772010	Argentina	Americas	1993
ERR3772011	Argentina	Americas	1993
ERR3772012	Argentina	Americas	1993
ERR3772013	Argentina	Americas	1993
ERR3772014	Argentina	Americas	1993
ERR3772015	Argentina	Americas	1993
ERR3772016	Argentina	Americas	1993
ERR3772017	Argentina	Americas	1993
ERR3772018	Argentina	Americas	1993
ERR3772019	Argentina	Americas	1993
ERR3772020	Argentina	Americas	1993
ERR3772021	Argentina	Americas	1993
ERR3772022	Argentina	Americas	1993
ERR3772023	Argentina	Americas	1993
ERR3772024	Argentina	Americas	1993
ERR3772026	Argentina	Americas	1993
ERR3772027	Argentina	Americas	1993
ERR3772028	Argentina	Americas	1993
ERR3772029	Argentina	Americas	1993
ERR3772031	Argentina	Americas	1993
ERR3772032	Argentina	Americas	1993
ERR3772033	Argentina	Americas	1993
ERR3772034	Argentina	Americas	1993
ERR3772035	Argentina	Americas	1993
ERR3772036	Argentina	Americas	1993
ERR3772037	Argentina	Americas	1993
ERR3772038	Argentina	Americas	1993
ERR3772039	Argentina	Americas	1993
ERR3772040	Argentina	Americas	1993
ERR3772041	Argentina	Americas	1993
ERR3772042	Argentina	Americas	1993
ERR3772043	Argentina	Americas	1993
ERR3772128	Argentina	Americas	1993
ERR3772129	Argentina	Americas	1993
ERR3772147	Argentina	Americas	1993
ERR3772150	Argentina	Americas	1993
ERR3772151	Argentina	Americas	1993
ERR3772152	Argentina	Americas	1993
ERR3772153	Argentina	Americas	1993
ERR3772154	Argentina	Americas	1993
ERR3772155	Argentina	Americas	1993
ERR3772156	Argentina	Americas	1993
ERR3772157	Argentina	Americas	1993
ERR3772160	Argentina	Americas	1993
ERR3772161	Argentina	Americas	1993
ERR3772162	Argentina	Americas	1993
ERR3772163	Argentina	Americas	1993
ERR3772164	Argentina	Americas	1993
ERR3772168	Argentina	Americas	1993
ERR3772169	Argentina	Americas	1993
ERR3772170	Argentina	Americas	1993
ERR3772172	Argentina	Americas	1993
ERR3772173	Argentina	Americas	1993
ERR3772193	Argentina	Americas	1993
ERR3772196	Argentina	Americas	1993
ERR3772212	Argentina	Americas	1993
ERR3772213	Argentina	Americas	1993
ERR3772215	Argentina	Americas	1993
ERR3772219	Argentina	Americas	1993
ERR3772221	Argentina	Americas	1993
ERR3772222	Argentina	Americas	1993
ERR3772223	Argentina	Americas	1993
ERR3772224	Argentina	Americas	1993
ERR3772225	Argentina	Americas	1993
ERR3772226	Argentina	Americas	1993
ERR3772227	Argentina	Americas	1993
ERR3772228	Argentina	Americas	1993
ERR3772229	Argentina	Americas	1993
ERR3772230	Argentina	Americas	1993
ERR3772231	Argentina	Americas	1993
ERR3772232	Argentina	Americas	1993
ERR3772233	Argentina	Americas	1993
ERR3772234	Argentina	Americas	1993
ERR3772235	Argentina	Americas	1993
ERR3772236	Argentina	Americas	1993
ERR3772237	Argentina	Americas	1993
ERR3772238	Argentina	Americas	1993
ERR3772239	Argentina	Americas	1993
ERR3772240	Argentina	Americas	1993
ERR3772241	Argentina	Americas	1993
ERR3772242	Argentina	Americas	1993
ERR3772243	Argentina	Americas	1993
ERR3772244	Argentina	Americas	1993
ERR3772245	Argentina	Americas	1993
ERR3772246	Argentina	Americas	1993
ERR3772247	Argentina	Americas	1993
ERR3772248	Argentina	Americas	1993
ERR3772249	Argentina	Americas	1993
ERR3772250	Argentina	Americas	1993
ERR3772251	Argentina	Americas	1993
ERR3772252	Argentina	Americas	1993
ERR3772253	Argentina	Americas	1993
ERR3772254	Argentina	Americas	1993
ERR3772255	Argentina	Americas	1993
ERR3772256	Argentina	Americas	1993
ERR3772257	Argentina	Americas	1993
ERR3772262	Argentina	Americas	1993
ERR3772264	Argentina	Americas	1993
ERR3772266	Argentina	Americas	1993
ERR3772268	Argentina	Americas	1993
ERR3772270	Argentina	Americas	1993
ERR3772258	Argentina	Americas	1994
ERR3772265	Argentina	Americas	1994
ERR3772267	Argentina	Americas	1994
ERR3771803	Argentina	Americas	1996
ERR3771804	Argentina	Americas	1996
ERR3771805	Argentina	Americas	1996
ERR3771807	Argentina	Americas	1996
ERR3771885	Argentina	Americas	1996
ERR3771886	Argentina	Americas	1996
ERR3771890	Argentina	Americas	1996
ERR3772046	Argentina	Americas	1996
ERR3772055	Argentina	Americas	1996
ERR3772059	Argentina	Americas	1996
ERR3772082	Argentina	Americas	1996
ERR3772087	Argentina	Americas	1996
ERR3772088	Argentina	Americas	1996
ERR3772089	Argentina	Americas	1996
ERR3772090	Argentina	Americas	1996
ERR3772091	Argentina	Americas	1996
ERR3772092	Argentina	Americas	1996
ERR3772095	Argentina	Americas	1996
ERR3772096	Argentina	Americas	1996
ERR3772110	Argentina	Americas	1996
ERR3772114	Argentina	Americas	1996
ERR3772116	Argentina	Americas	1996
ERR3772119	Argentina	Americas	1996
ERR3772120	Argentina	Americas	1996
ERR3772122	Argentina	Americas	1996
ERR3772123	Argentina	Americas	1996
ERR3772126	Argentina	Americas	1996
ERR3772263	Argentina	Americas	1996
ERR3772276	Argentina	Americas	1996
ERR3771883	Argentina	Americas	1997
ERR3771884	Argentina	Americas	1997
ERR3771887	Argentina	Americas	1997
ERR3771888	Argentina	Americas	1997
ERR3771889	Argentina	Americas	1997
ERR3771891	Argentina	Americas	1997
ERR3771893	Argentina	Americas	1997
ERR3771898	Argentina	Americas	1997
ERR3771952	Argentina	Americas	1997
ERR3771953	Argentina	Americas	1997
ERR3771980	Argentina	Americas	1997
ERR3772030	Argentina	Americas	1997
ERR3772044	Argentina	Americas	1997
ERR3772045	Argentina	Americas	1997
ERR3772047	Argentina	Americas	1997
ERR3772048	Argentina	Americas	1997
ERR3772049	Argentina	Americas	1997
ERR3772052	Argentina	Americas	1997
ERR3772053	Argentina	Americas	1997
ERR3772056	Argentina	Americas	1997
ERR3772057	Argentina	Americas	1997
ERR3772058	Argentina	Americas	1997
ERR3772060	Argentina	Americas	1997
ERR3772062	Argentina	Americas	1997
ERR3772065	Argentina	Americas	1997
ERR3772066	Argentina	Americas	1997
ERR3772067	Argentina	Americas	1997
ERR3772068	Argentina	Americas	1997
ERR3772070	Argentina	Americas	1997
ERR3772071	Argentina	Americas	1997
ERR3772072	Argentina	Americas	1997
ERR3772073	Argentina	Americas	1997
ERR3772075	Argentina	Americas	1997
ERR3772076	Argentina	Americas	1997
ERR3772077	Argentina	Americas	1997
ERR3772078	Argentina	Americas	1997
ERR3772079	Argentina	Americas	1997
ERR3772080	Argentina	Americas	1997
ERR3772081	Argentina	Americas	1997
ERR018192	Bahrain	Asia	1978
ERR025385	Bangladesh	Asia	1971
N16961	Bangladesh	Asia	1975
ERR025383	Bangladesh	Asia	1979
ERR025386	Bangladesh	Asia	1979
ERR018176	Bangladesh	Asia	1987
ERR018177	Bangladesh	Asia	1987
ERR018122	Bangladesh	Asia	1991
ERR019883	Bangladesh	Asia	1991
ERR025396	Bangladesh	Asia	1991
ERR018120	Bangladesh	Asia	1994
ERR018179	Bangladesh	Asia	1994
MJ1236	Bangladesh	Asia	1994
ERR018114	Bangladesh	Asia	1999
ERR019884	Bangladesh	Asia	2000
ERR018113	Bangladesh	Asia	2001
ERR018115	Bangladesh	Asia	2001
ERR018116	Bangladesh	Asia	2001
ERR025373	Bangladesh	Asia	2001
CIRS101	Bangladesh	Asia	2002
ERR018128	Bangladesh	Asia	2006
ERR025393	Bangladesh	Asia	2006
ERR018182	Bangladesh	Asia	2007
ERR025395	Bangladesh	Asia	2007
SRR227335	Bangladesh	Asia	2010
SRR491124	Bangladesh	Asia	2010
SRR491132	Bangladesh	Asia	2010
SRR491158	Bangladesh	Asia	2010
SRR491169	Bangladesh	Asia	2010
SRR491170	Bangladesh	Asia	2010
SRR491171	Bangladesh	Asia	2010
SRR491175	Bangladesh	Asia	2010
SRR491176	Bangladesh	Asia	2010
SRR491177	Bangladesh	Asia	2010
SRR491178	Bangladesh	Asia	2010
SRR495447	Bangladesh	Asia	2010
SRR495764	Bangladesh	Asia	2010
SRR491153	Bangladesh	Asia	2011
DRR394994	Bangladesh	Asia	2022
DRR394995	Bangladesh	Asia	2022
DRR394996	Bangladesh	Asia	2022
DRR394997	Bangladesh	Asia	2022
DRR394998	Bangladesh	Asia	2022
DRR394999	Bangladesh	Asia	2022
DRR395000	Bangladesh	Asia	2022
DRR395001	Bangladesh	Asia	2022
DRR395002	Bangladesh	Asia	2022
DRR395003	Bangladesh	Asia	2022
DRR395004	Bangladesh	Asia	2022
DRR395005	Bangladesh	Asia	2022
DRR395006	Bangladesh	Asia	2022
DRR395007	Bangladesh	Asia	2022
DRR395008	Bangladesh	Asia	2022
DRR395009	Bangladesh	Asia	2022
DRR395010	Bangladesh	Asia	2022
DRR395011	Bangladesh	Asia	2022
DRR395012	Bangladesh	Asia	2022
DRR395013	Bangladesh	Asia	2022
DRR395014	Bangladesh	Asia	2022
DRR395015	Bangladesh	Asia	2022
ERR018121	Bangladesh	Asia	2002
SRR227303	Bangladesh	Asia	2010
ERR2265590	Bangladesh	Asia	2011
ERR976459	Benin	Africa	1970
ERR976483	Benin	Africa	1985
ERR976515	Benin	Africa	1991
ERR1878092	Benin	Africa	2003
ERR976460	Benin	Africa	1970
ERR976513	Benin	Africa	1991
ERR976514	Benin	Africa	1991
ERR998749	Benin	Africa	1997
ERR998750	Benin	Africa	1997
ERR1877956	Benin	Africa	2002
ERR1877957	Benin	Africa	2002
ERR1878091	Benin	Africa	2003
ERR1878109	Benin	Africa	2004
ERR1878110	Benin	Africa	2004
ERR1878133	Benin	Africa	2005
ERR1878134	Benin	Africa	2005
ERR1878561	Benin	Africa	2007
ERR1878586	Benin	Africa	2010
ERR1878587	Benin	Africa	2010
ERR2008756	Bolivia	Americas	1991
ERR976488	Bolivia	Americas	1991
ERR976497	Bolivia	Americas	1991
ERR018160	Bolivia	Americas	1992
ERR976494	Bolivia	Americas	1992
ERR976495	Bolivia	Americas	1992
ERR976496	Bolivia	Americas	1992
ERR2008757	Brazil	Americas	1991
ERR2008758	Brazil	Americas	1991
ERR2008759	Brazil	Americas	1991
ERR976489	Brazil	Americas	1991
ERR976492	Brazil	Americas	1991
ERR976493	Brazil	Americas	1992
SRR491161	Brazil	Americas	1992
ERR976418	Burkina Faso	Africa	1974
ERR976442	Burkina Faso	Africa	1974
ERR976479	Burkina Faso	Africa	1984
ERR976485	Burkina Faso	Africa	1984
ERR976486	Burkina Faso	Africa	1984
ERR998672	Burkina Faso	Africa	1995
ERR976572	Burkina Faso	Africa	1998
ERR976419	Burkina Faso	Africa	1974
ERR976443	Burkina Faso	Africa	1974
ERR998671	Burkina Faso	Africa	1995
ERR998687	Burkina Faso	Africa	1995
ERR998688	Burkina Faso	Africa	1995
ERR976573	Burkina Faso	Africa	1998
ERR1879646	Burkina Faso	Africa	1999
ERR1877948	Burkina Faso	Africa	2001
ERR1877949	Burkina Faso	Africa	2001
ERR1878562	Burkina Faso	Africa	2005
ERR1878563	Burkina Faso	Africa	2005
ERR976530	Burundi	Africa	1993
ERR1877617	Burundi	Africa	1992
ERR1877618	Burundi	Africa	1992
ERR976529	Burundi	Africa	1993
ERR1879636	Burundi	Africa	1997
ERR1877941	Burundi	Africa	2001
ERR1877942	Burundi	Africa	2001
ERR976519	C√¥te d'Ivoire	Africa	1991
ERR976581	C√¥te d'Ivoire	Africa	1998
ERR1878571	C√¥te d'Ivoire	Africa	2006
ERR1879567	Cambodia	Asia	1963
ERR1879548	Cambodia	Asia	1991
ERR1879538	Cambodia	Asia	1993
ERR1879644	Cambodia	Asia	1999
ERR976400	Cameroon	Africa	1970
ERR998726	Cameroon	Africa	1997
ERR998731	Cameroon	Africa	1997
ERR1879650	Cameroon	Africa	1999
ERR1878573	Cameroon	Africa	2008
ERR1878580	Cameroon	Africa	2009
SRR773655	Cameroon	Africa	2010
ERR976420	Cameroon	Africa	1970
ERR976421	Cameroon	Africa	1970
ERR976422	Cameroon	Africa	1970
ERR976423	Cameroon	Africa	1970
ERR976424	Cameroon	Africa	1970
ERR1879651	Cameroon	Africa	1993
ERR998666	Cameroon	Africa	1995
ERR998703	Cameroon	Africa	1996
ERR998712	Cameroon	Africa	1996
ERR976554	Cameroon	Africa	1997
ERR976555	Cameroon	Africa	1997
ERR998725	Cameroon	Africa	1997
ERR998727	Cameroon	Africa	1997
ERR998728	Cameroon	Africa	1997
ERR976561	Cameroon	Africa	1998
ERR976562	Cameroon	Africa	1998
ERR976568	Cameroon	Africa	1998
ERR976570	Cameroon	Africa	1998
ERR976576	Cameroon	Africa	1998
ERR976577	Cameroon	Africa	1998
ERR976578	Cameroon	Africa	1998
ERR976579	Cameroon	Africa	1998
ERR1877643	Cameroon	Africa	2000
ERR1877645	Cameroon	Africa	2000
ERR1877950	Cameroon	Africa	2001
ERR1878106	Cameroon	Africa	2001
ERR1878107	Cameroon	Africa	2002
ERR1878105	Cameroon	Africa	2004
ERR1878108	Cameroon	Africa	2004
ERR1878128	Cameroon	Africa	2005
ERR1878129	Cameroon	Africa	2005
ERR1878152	Cameroon	Africa	2006
ERR1878574	Cameroon	Africa	2008
ERR1878588	Cameroon	Africa	2010
ERR1878595	Cameroon	Africa	2010
ERR1878598	Cameroon	Africa	2010
ERR1878596	Cameroon	Africa	2011
ERR1878597	Cameroon	Africa	2011
ERR998737	Central African Republic	Africa	1997
ERR998740	Central African Republic	Africa	1997
ERR998735	Central African Republic	Africa	1997
ERR998736	Central African Republic	Africa	1997
ERR998738	Central African Republic	Africa	1997
ERR998739	Central African Republic	Africa	1997
ERR998742	Central African Republic	Africa	1997
ERR998743	Central African Republic	Africa	1997
ERR998744	Central African Republic	Africa	1997
ERR998745	Central African Republic	Africa	1997
ERR998747	Central African Republic	Africa	1997
ERR998748	Central African Republic	Africa	1997
ERR1878602	Central African Republic	Africa	2011
ERR1878603	Central African Republic	Africa	2011
ERR976401	Chad	Africa	1971
ERR976415	Chad	Africa	1972
ERR976416	Chad	Africa	1972
ERR976439	Chad	Africa	1972
ERR976437	Chad	Africa	1974
ERR976438	Chad	Africa	1974
ERR976440	Chad	Africa	1974
ERR998656	Chad	Africa	1994
ERR998662	Chad	Africa	1994
ERR998700	Chad	Africa	1996
ERR998701	Chad	Africa	1996
ERR998702	Chad	Africa	1996
ERR998708	Chad	Africa	1996
ERR998711	Chad	Africa	1996
ERR1879638	Chad	Africa	1998
ERR1877945	Chad	Africa	2001
ERR1877946	Chad	Africa	2001
ERR1877947	Chad	Africa	2001
ERR1878590	Chad	Africa	2010
ERR1878591	Chad	Africa	2010
ERR1878599	Chad	Africa	2011
ERR1878600	Chad	Africa	2011
ERR576950	Chile	Americas	1991
ERR1879565	China	Asia	1961
ERR579057	China	Asia	1961
ERR579058	China	Asia	1961
ERR579059	China	Asia	1961
ERR579055	China	Asia	1962
ERR576979	China	Asia	1964
ERR579053	China	Asia	1965
ERR579056	China	Asia	1966
ERR579052	China	Asia	1969
ERR579051	China	Asia	1973
ERR579049	China	Asia	1977
ERR579087	China	Asia	1978
ERR577142	China	Asia	1979
ERR579062	China	Asia	1979
ERR579083	China	Asia	1979
ERR577141	China	Asia	1980
ERR579072	China	Asia	1980
ERR577140	China	Asia	1981
ERR579065	China	Asia	1981
ERR577139	China	Asia	1982
ERR576995	China	Asia	1983
ERR576996	China	Asia	1983
ERR576988	China	Asia	1984
ERR579088	China	Asia	1984
ERR579919	China	Asia	1985
ERR579067	China	Asia	1986
ERR579064	China	Asia	1987
ERR576987	China	Asia	1988
ERR579061	China	Asia	1988
ERR579070	China	Asia	1989
ERR579082	China	Asia	1990
ERR579081	China	Asia	1991
ERR579080	China	Asia	1992
ERR576977	China	Asia	1993
ERR576986	China	Asia	1993
ERR576985	China	Asia	1994
ERR579311	China	Asia	1994
ERR579986	China	Asia	1994
ERR579068	China	Asia	1995
ERR579073	China	Asia	1996
ERR579078	China	Asia	1997
ERR576976	China	Asia	1998
ERR579077	China	Asia	1998
ERR579092	China	Asia	1998
ERR579093	China	Asia	1998
ERR576984	China	Asia	1999
ERR579076	China	Asia	2000
ERR576951	China	Asia	2001
ERR576975	China	Asia	2001
ERR579086	China	Asia	2001
ERR579309	China	Asia	2001
ERR579313	China	Asia	2001
ERR579085	China	Asia	2002
ERR579089	China	Asia	2005
ERR579075	China	Asia	2008
ERR579090	China	Asia	2008
ERR576974	China	Asia	2010
ERR576971	China	Asia	1961
ERR579060	China	Asia	1961
ERR579066	China	Asia	1962
ERR579054	China	Asia	1964
ERR579063	China	Asia	1964
ERR579050	China	Asia	1974
ERR577143	China	Asia	1978
ERR579074	China	Asia	1978
ERR579079	China	Asia	1993
ERR579069	China	Asia	1998
ERR579114	China	Asia	1998
ERR579091	China	Asia	2000
ERR2008760	Colombia	Americas	1991
ERR018146	Colombia	Americas	1992
ERR018148	Colombia	Americas	1992
ERR018149	Colombia	Americas	1992
ERR018156	Colombia	Americas	1992
ERR2008761	Colombia	Americas	1992
ERR976451	Comoros	Africa	1975
ERR976558	Comoros	Africa	1998
ERR1878103	Comoros	Africa	2003
ERR976452	Comoros	Africa	1975
ERR976453	Comoros	Africa	1975
ERR976556	Comoros	Africa	1998
ERR976557	Comoros	Africa	1998
ERR1877640	Comoros	Africa	2000
ERR1877644	Comoros	Africa	2001
ERR1877648	Comoros	Africa	2001
ERR1877953	Comoros	Africa	2002
ERR1878104	Comoros	Africa	2003
ERR976426	Cote d'Ivoire	Africa	1973
ERR1879384	Cote d'Ivoire	Africa	1988
ERR1879435	Cote d'Ivoire	Africa	1988
ERR1879535	Cote d'Ivoire	Africa	1988
ERR1879542	Cote d'Ivoire	Africa	1988
ERR976511	Cote d'Ivoire	Africa	1988
ERR976512	Cote d'Ivoire	Africa	1988
ERR976428	Cote d'Ivoire	Africa	1970
ERR976458	Cote d'Ivoire	Africa	1970
ERR976425	Cote d'Ivoire	Africa	1973
ERR976427	Cote d'Ivoire	Africa	1973
ERR976411	Cote d'Ivoire	Africa	1984
ERR976534	Cote d'Ivoire	Africa	1993
ERR976536	Cote d'Ivoire	Africa	1993
ERR976535	Cote d'Ivoire	Africa	1994
ERR998682	Cote d'Ivoire	Africa	1995
ERR998683	Cote d'Ivoire	Africa	1995
ERR998684	Cote d'Ivoire	Africa	1995
ERR998685	Cote d'Ivoire	Africa	1995
ERR976582	Cote d'Ivoire	Africa	1998
ERR1877646	Cote d'Ivoire	Africa	2001
ERR1877647	Cote d'Ivoire	Africa	2001
ERR1878089	Cote d'Ivoire	Africa	2002
ERR1878100	Cote d'Ivoire	Africa	2003
ERR1878102	Cote d'Ivoire	Africa	2003
ERR1878572	Cote d'Ivoire	Africa	2006
ERR976410	Democratic Republic of the Congo	Africa	1984
ERR998669	Democratic Republic of the Congo	Africa	1995
ERR976548	Democratic Republic of the Congo	Africa	1997
ERR998729	Democratic Republic of the Congo	Africa	1997
ERR976559	Democratic Republic of the Congo	Africa	1998
ERR976560	Democratic Republic of the Congo	Africa	1998
ERR1879647	Democratic Republic of the Congo	Africa	1999
ERR572810	Democratic Republic of the Congo	Africa	2001
ERR1878101	Democratic Republic of the Congo	Africa	2002
ERR1878097	Democratic Republic of the Congo	Africa	2003
ERR1878549	Democratic Republic of the Congo	Africa	2007
ERR1878550	Democratic Republic of the Congo	Africa	2007
ERR386629	Democratic Republic of the Congo	Africa	2009
ERR386712	Democratic Republic of the Congo	Africa	2012
ERR572559	Democratic Republic of the Congo	Africa	2013
SRR15192510	Democratic Republic of the Congo	Africa	2017
SRR15192511	Democratic Republic of the Congo	Africa	2017
SRR15192512	Democratic Republic of the Congo	Africa	2017
SRR15192513	Democratic Republic of the Congo	Africa	2017
SRR15192514	Democratic Republic of the Congo	Africa	2017
SRR15192515	Democratic Republic of the Congo	Africa	2017
SRR15192516	Democratic Republic of the Congo	Africa	2017
SRR15192517	Democratic Republic of the Congo	Africa	2017
SRR15192518	Democratic Republic of the Congo	Africa	2017
SRR15192519	Democratic Republic of the Congo	Africa	2017
SRR15192520	Democratic Republic of the Congo	Africa	2017
SRR15192521	Democratic Republic of the Congo	Africa	2017
SRR15192522	Democratic Republic of the Congo	Africa	2017
SRR15192523	Democratic Republic of the Congo	Africa	2017
SRR15192524	Democratic Republic of the Congo	Africa	2017
SRR15192525	Democratic Republic of the Congo	Africa	2017
SRR15192526	Democratic Republic of the Congo	Africa	2017
SRR15192527	Democratic Republic of the Congo	Africa	2017
SRR15192528	Democratic Republic of the Congo	Africa	2017
SRR15192529	Democratic Republic of the Congo	Africa	2017
SRR15192530	Democratic Republic of the Congo	Africa	2017
SRR15192531	Democratic Republic of the Congo	Africa	2017
SRR15192532	Democratic Republic of the Congo	Africa	2017
SRR15192533	Democratic Republic of the Congo	Africa	2017
SRR21074466	Pakistan	Asia	2022
SRR21074467	PAkistan	Asia	2022
ERR976487	Democratic Republic of the Congo	Africa	1984
ERR976404	Democratic Republic of the Congo	Africa	1988
ERR976484	Democratic Republic of the Congo	Africa	1988
ERR976521	Democratic Republic of the Congo	Africa	1991
ERR976524	Democratic Republic of the Congo	Africa	1992
ERR976525	Democratic Republic of the Congo	Africa	1993
ERR976526	Democratic Republic of the Congo	Africa	1993
ERR976540	Democratic Republic of the Congo	Africa	1994
ERR976544	Democratic Republic of the Congo	Africa	1994
ERR998659	Democratic Republic of the Congo	Africa	1994
ERR998667	Democratic Republic of the Congo	Africa	1995
ERR998668	Democratic Republic of the Congo	Africa	1995
ERR998681	Democratic Republic of the Congo	Africa	1995
ERR998694	Democratic Republic of the Congo	Africa	1996
ERR998696	Democratic Republic of the Congo	Africa	1996
ERR998697	Democratic Republic of the Congo	Africa	1996
ERR998698	Democratic Republic of the Congo	Africa	1996
ERR998714	Democratic Republic of the Congo	Africa	1996
ERR976550	Democratic Republic of the Congo	Africa	1997
ERR998723	Democratic Republic of the Congo	Africa	1997
ERR998724	Democratic Republic of the Congo	Africa	1997
ERR998730	Democratic Republic of the Congo	Africa	1997
ERR998733	Democratic Republic of the Congo	Africa	1997
ERR998734	Democratic Republic of the Congo	Africa	1997
ERR998741	Democratic Republic of the Congo	Africa	1997
ERR998746	Democratic Republic of the Congo	Africa	1997
ERR1877951	Democratic Republic of the Congo	Africa	2001
ERR1877952	Democratic Republic of the Congo	Africa	2001
ERR1877955	Democratic Republic of the Congo	Africa	2002
ERR1878090	Democratic Republic of the Congo	Africa	2003
ERR1878093	Democratic Republic of the Congo	Africa	2003
ERR1878116	Democratic Republic of the Congo	Africa	2004
ERR1878132	Democratic Republic of the Congo	Africa	2005
ERR1878136	Democratic Republic of the Congo	Africa	2005
ERR1878148	Democratic Republic of the Congo	Africa	2006
ERR1878155	Democratic Republic of the Congo	Africa	2006
ERR1878552	Democratic Republic of the Congo	Africa	2007
ERR1878564	Democratic Republic of the Congo	Africa	2007
ERR1878567	Democratic Republic of the Congo	Africa	2008
ERR1878568	Democratic Republic of the Congo	Africa	2008
ERR572756	Democratic Republic of the Congo	Africa	2008
ERR572757	Democratic Republic of the Congo	Africa	2008
ERR386672	Democratic Republic of the Congo	Africa	2009
ERR386683	Democratic Republic of the Congo	Africa	2009
ERR386690	Democratic Republic of the Congo	Africa	2009
ERR386698	Democratic Republic of the Congo	Africa	2009
ERR572514	Democratic Republic of the Congo	Africa	2009
ERR572538	Democratic Republic of the Congo	Africa	2009
ERR572772	Democratic Republic of the Congo	Africa	2011
ERR572781	Democratic Republic of the Congo	Africa	2011
ERR572821	Democratic Republic of the Congo	Africa	2011
ERR386647	Democratic Republic of the Congo	Africa	2012
ERR386688	Democratic Republic of the Congo	Africa	2012
ERR386695	Democratic Republic of the Congo	Africa	2012
ERR386711	Democratic Republic of the Congo	Africa	2012
ERR572548	Democratic Republic of the Congo	Africa	2012
ERR572807	Democratic Republic of the Congo	Africa	2012
ERR572563	Democratic Republic of the Congo	Africa	2013
ERR572836	Democratic Republic of the Congo	Africa	2013
ERR572837	Democratic Republic of the Congo	Africa	2013
ERR1878607	Democratic Republic of the Congo	Africa	2014
ERR1878608	Democratic Republic of the Congo	Africa	2014
ERR2265650	Democratic Republic of the Congo	Africa	2015
ERR2265651	Democratic Republic of the Congo	Africa	2015
ERR2265661	Democratic Republic of the Congo	Africa	2015
ERR1879572	Djibouti	Africa	1993
ERR1877649	Djibouti	Africa	2000
ERR018174	Djibouti	Africa	2007
ERR1878551	Djibouti	Africa	2007
ERR976478	Djibouti	Africa	1985
ERR976482	Djibouti	Africa	1985
ERR1879652	Djibouti	Africa	1993
ERR976597	Djibouti	Africa	1994
ERR976598	Djibouti	Africa	1994
ERR976599	Djibouti	Africa	1994
ERR976549	Djibouti	Africa	1997
ERR976551	Djibouti	Africa	1997
ERR976565	Djibouti	Africa	1997
ERR1877938	Djibouti	Africa	2000
ERR018172	Djibouti	Africa	2007
ERR018175	Djibouti	Africa	2007
ERR1879579	Ecuador	Americas	1995
ERR976397	Egypt	Africa	1966
ERR1878130	Equatorial Guinea	Africa	2005
ERR1878131	Equatorial Guinea	Africa	2005
ERR976463	Ethiopia	Africa	1970
ERR1879392	Ethiopia	Africa	1985
ERR976399	Ethiopia	Africa	1970
ERR1879387	Ethiopia	Africa	1998
ERR1879545	Ethiopia	Africa	1998
ERR1879569	France	Europe	1970
ERR1879554	French Guiana	Americas	1993
ERR1879578	French Guiana	Americas	1994
ERR976547	Gabon	Africa	1997
ERR042733	Gaza	Asia	1994
ERR018194	Germany	Europe	1975
ERR976464	Ghana	Africa	1970
ERR976465	Ghana	Africa	1970
ERR1879391	Ghana	Africa	1982
ERR1024524	Ghana	Africa	2014
ERR976429	Ghana	Africa	1971
ERR976430	Ghana	Africa	1971
ERR1024518	Ghana	Africa	2011
ERR1024521	Ghana	Africa	2014
ERR1024526	Ghana	Africa	2014
ERR976403	Guinea	Africa	1970
ERR976466	Guinea	Africa	1970
ERR976467	Guinea	Africa	1970
ERR1879546	Guinea	Africa	1990
ERR976537	Guinea	Africa	1994
ERR976538	Guinea	Africa	1994
ERR976539	Guinea	Africa	1994
ERR976542	Guinea	Africa	1994
ERR998670	Guinea	Africa	1995
ERR998676	Guinea	Africa	1995
ERR998677	Guinea	Africa	1995
ERR976574	Guinea	Africa	1998
ERR1878112	Guinea	Africa	2004
ERR386658	Guinea	Africa	2012
ERR386666	Guinea	Africa	2012
ERR386704	Guinea	Africa	2012
ERR976504	Guinea Bissau	Africa	1994
ERR1880762	Guinea Bissau	Africa	1997
ERR1880772	Guinea Bissau	Africa	2008
ERR1880773	Guinea Bissau	Africa	2008
ERR1878604	Guinea Bissau	Africa	2012
ERR1878605	Guinea Bissau	Africa	2012
AA-142	Haiti	Americas	2010
AA-143	Haiti	Americas	2010
AA-144	Haiti	Americas	2010
AA-145	Haiti	Americas	2010
AA-146	Haiti	Americas	2010
AA-147	Haiti	Americas	2010
AA-148	Haiti	Americas	2010
AA-150	Haiti	Americas	2010
AA-151	Haiti	Americas	2010
Reference	Haiti	Americas	2010
SRR770779	Haiti	Americas	2010
SRR771214	Haiti	Americas	2010
SRR771222	Haiti	Americas	2010
SRR771360	Haiti	Americas	2010
SRR771582	Haiti	Americas	2010
SRR771645	Haiti	Americas	2010
SRR772254	Haiti	Americas	2010
SRR772256	Haiti	Americas	2010
SRR773656	Haiti	Americas	2010
SRR773657	Haiti	Americas	2010
SRR773658	Haiti	Americas	2010
SRR773660	Haiti	Americas	2010
SRR772892	Haiti	Americas	2011
SRR772893	Haiti	Americas	2011
SRR773027	Haiti	Americas	2011
SRR773028	Haiti	Americas	2011
SRR773104	Haiti	Americas	2011
SRR773107	Haiti	Americas	2011
SRR773175	Haiti	Americas	2011
SRR773179	Haiti	Americas	2011
SRR773315	Haiti	Americas	2011
SRR773317	Haiti	Americas	2011
SRR773321	Haiti	Americas	2011
SRR773389	Haiti	Americas	2011
SRR773393	Haiti	Americas	2011
env-131	Haiti	Americas	2012
env-326	Haiti	Americas	2012
env-90	Haiti	Americas	2012
env-94	Haiti	Americas	2012
HC-07	Haiti	Americas	2012
HC-08	Haiti	Americas	2012
HC-10	Haiti	Americas	2012
HC-11	Haiti	Americas	2012
HC-12	Haiti	Americas	2012
HC-15	Haiti	Americas	2012
HC-16	Haiti	Americas	2012
HC-17	Haiti	Americas	2012
HC-18	Haiti	Americas	2012
HC-19	Haiti	Americas	2012
HC-21	Haiti	Americas	2012
HC-22	Haiti	Americas	2012
HC-24	Haiti	Americas	2012
HC-31	Haiti	Americas	2012
HC-32	Haiti	Americas	2012
HC-33	Haiti	Americas	2012
HC-34	Haiti	Americas	2012
HC-35	Haiti	Americas	2012
SRR773397	Haiti	Americas	2012
SRR8364252	Haiti	Americas	2013
SRR8364253	Haiti	Americas	2013
SRR8364254	Haiti	Americas	2013
SRR8364257	Haiti	Americas	2013
SRR8364258	Haiti	Americas	2013
SRR8364262	Haiti	Americas	2013
SRR8364263	Haiti	Americas	2013
SRR8364264	Haiti	Americas	2013
SRR8364265	Haiti	Americas	2013
SRR8364266	Haiti	Americas	2013
SRR8364267	Haiti	Americas	2013
SRR8364268	Haiti	Americas	2013
SRR8364269	Haiti	Americas	2013
SRR8364270	Haiti	Americas	2013
SRR8364271	Haiti	Americas	2013
SRR8364281	Haiti	Americas	2013
SRR8364288	Haiti	Americas	2013
SRR8364289	Haiti	Americas	2013
SRR8364294	Haiti	Americas	2013
SRR8364295	Haiti	Americas	2013
SRR8364298	Haiti	Americas	2013
SRR8364299	Haiti	Americas	2013
SRR8364309	Haiti	Americas	2013
SRR8364310	Haiti	Americas	2013
SRR8364311	Haiti	Americas	2013
SRR8364312	Haiti	Americas	2013
SRR8364313	Haiti	Americas	2013
SRR8364314	Haiti	Americas	2013
SRR8364315	Haiti	Americas	2013
SRR8364316	Haiti	Americas	2013
SRR8364317	Haiti	Americas	2013
SRR8364318	Haiti	Americas	2013
SRR8364337	Haiti	Americas	2013
SRR8364338	Haiti	Americas	2013
SRR8364339	Haiti	Americas	2013
SRR8364340	Haiti	Americas	2013
SRR8364341	Haiti	Americas	2013
SRR8364342	Haiti	Americas	2013
SRR8364343	Haiti	Americas	2013
SRR8364344	Haiti	Americas	2013
SRR8364345	Haiti	Americas	2013
SRR8364346	Haiti	Americas	2013
SRR8364357	Haiti	Americas	2013
SRR8364358	Haiti	Americas	2013
SRR8364369	Haiti	Americas	2013
SRR8364370	Haiti	Americas	2013
SRR8364371	Haiti	Americas	2013
SRR8364372	Haiti	Americas	2013
SRR8364430	Haiti	Americas	2013
SRR8364434	Haiti	Americas	2013
SRR8364436	Haiti	Americas	2013
SRR8364437	Haiti	Americas	2013
SRR8364255	Haiti	Americas	2014
SRR8364256	Haiti	Americas	2014
SRR8364347	Haiti	Americas	2014
SRR8364348	Haiti	Americas	2014
SRR8364349	Haiti	Americas	2014
SRR8364350	Haiti	Americas	2014
SRR8364351	Haiti	Americas	2014
SRR8364352	Haiti	Americas	2014
SRR8364354	Haiti	Americas	2014
SRR8364373	Haiti	Americas	2014
SRR8364374	Haiti	Americas	2014
SRR8364375	Haiti	Americas	2014
SRR8364376	Haiti	Americas	2014
SRR8364377	Haiti	Americas	2014
SRR8364378	Haiti	Americas	2014
SRR8364259	Haiti	Americas	2015
SRR8364260	Haiti	Americas	2015
SRR8364261	Haiti	Americas	2015
SRR8364353	Haiti	Americas	2015
SRR8364355	Haiti	Americas	2015
SRR8364356	Haiti	Americas	2015
SRR8364390	Haiti	Americas	2015
SRR8364391	Haiti	Americas	2015
SRR8364392	Haiti	Americas	2015
SRR8364393	Haiti	Americas	2015
SRR8364394	Haiti	Americas	2015
SRR8364395	Haiti	Americas	2015
SRR8364396	Haiti	Americas	2015
SRR8364397	Haiti	Americas	2015
SRR8364398	Haiti	Americas	2015
SRR8364399	Haiti	Americas	2015
SRR8364413	Haiti	Americas	2015
SRR8364414	Haiti	Americas	2015
SRR8364415	Haiti	Americas	2015
SRR8364416	Haiti	Americas	2015
SRR8364417	Haiti	Americas	2015
SRR8364418	Haiti	Americas	2015
SRR8364419	Haiti	Americas	2015
SRR8364420	Haiti	Americas	2015
SRR8364421	Haiti	Americas	2015
SRR8364422	Haiti	Americas	2015
SRR8364425	Haiti	Americas	2015
SRR8364426	Haiti	Americas	2015
SRR8364427	Haiti	Americas	2015
SRR8364428	Haiti	Americas	2015
SRR8364429	Haiti	Americas	2015
SRR8364431	Haiti	Americas	2015
SRR8364432	Haiti	Americas	2015
SRR8364433	Haiti	Americas	2015
SRR8364435	Haiti	Americas	2015
SRR8364438	Haiti	Americas	2015
SRR8364439	Haiti	Americas	2015
SRR8364440	Haiti	Americas	2015
SRR8364441	Haiti	Americas	2015
SRR8364442	Haiti	Americas	2015
SRR8364443	Haiti	Americas	2015
SRR8364444	Haiti	Americas	2015
SRR8364445	Haiti	Americas	2015
SRR8364446	Haiti	Americas	2015
SRR8364447	Haiti	Americas	2015
Env4926	Haiti	Americas	2016
Env5156	Haiti	Americas	2016
SRR8364272	Haiti	Americas	2016
SRR8364273	Haiti	Americas	2016
SRR8364274	Haiti	Americas	2016
SRR8364275	Haiti	Americas	2016
SRR8364276	Haiti	Americas	2016
SRR8364277	Haiti	Americas	2016
SRR8364278	Haiti	Americas	2016
SRR8364279	Haiti	Americas	2016
SRR8364280	Haiti	Americas	2016
SRR8364282	Haiti	Americas	2016
SRR8364283	Haiti	Americas	2016
SRR8364284	Haiti	Americas	2016
SRR8364285	Haiti	Americas	2016
SRR8364286	Haiti	Americas	2016
SRR8364287	Haiti	Americas	2016
SRR8364308	Haiti	Americas	2016
SRR8364319	Haiti	Americas	2016
SRR8364320	Haiti	Americas	2016
SRR8364321	Haiti	Americas	2016
SRR8364322	Haiti	Americas	2016
SRR8364323	Haiti	Americas	2016
SRR8364324	Haiti	Americas	2016
SRR8364327	Haiti	Americas	2016
SRR8364328	Haiti	Americas	2016
SRR8364329	Haiti	Americas	2016
SRR8364331	Haiti	Americas	2016
SRR8364336	Haiti	Americas	2016
SRR8364379	Haiti	Americas	2016
SRR8364400	Haiti	Americas	2016
SRR8364401	Haiti	Americas	2016
SRR8364412	Haiti	Americas	2016
SRR8364423	Haiti	Americas	2016
SRR8364424	Haiti	Americas	2016
SRR8364290	Haiti	Americas	2017
SRR8364291	Haiti	Americas	2017
SRR8364292	Haiti	Americas	2017
SRR8364293	Haiti	Americas	2017
SRR8364296	Haiti	Americas	2017
SRR8364297	Haiti	Americas	2017
SRR8364300	Haiti	Americas	2017
SRR8364301	Haiti	Americas	2017
SRR8364302	Haiti	Americas	2017
SRR8364303	Haiti	Americas	2017
SRR8364304	Haiti	Americas	2017
SRR8364305	Haiti	Americas	2017
SRR8364306	Haiti	Americas	2017
SRR8364307	Haiti	Americas	2017
SRR8364325	Haiti	Americas	2017
SRR8364326	Haiti	Americas	2017
SRR8364330	Haiti	Americas	2017
SRR8364332	Haiti	Americas	2017
SRR8364333	Haiti	Americas	2017
SRR8364334	Haiti	Americas	2017
SRR8364335	Haiti	Americas	2017
SRR8364359	Haiti	Americas	2017
SRR8364360	Haiti	Americas	2017
SRR8364361	Haiti	Americas	2017
SRR8364362	Haiti	Americas	2017
SRR8364363	Haiti	Americas	2017
SRR8364364	Haiti	Americas	2017
SRR8364365	Haiti	Americas	2017
SRR8364366	Haiti	Americas	2017
SRR8364367	Haiti	Americas	2017
SRR8364368	Haiti	Americas	2017
SRR8364380	Haiti	Americas	2017
SRR8364381	Haiti	Americas	2017
SRR8364382	Haiti	Americas	2017
SRR8364383	Haiti	Americas	2017
SRR8364384	Haiti	Americas	2017
SRR8364385	Haiti	Americas	2017
SRR8364386	Haiti	Americas	2017
SRR8364387	Haiti	Americas	2017
SRR8364388	Haiti	Americas	2017
SRR8364389	Haiti	Americas	2017
SRR8364402	Haiti	Americas	2017
SRR8364403	Haiti	Americas	2017
SRR8364404	Haiti	Americas	2017
SRR8364405	Haiti	Americas	2017
SRR8364406	Haiti	Americas	2017
SRR8364407	Haiti	Americas	2017
SRR8364408	Haiti	Americas	2017
SRR8364409	Haiti	Americas	2017
SRR8364410	Haiti	Americas	2017
SRR8364411	Haiti	Americas	2017
SRR8364448	Haiti	Americas	2017
SRR8364449	Haiti	Americas	2017
SRR8364450	Haiti	Americas	2017
SRR8364451	Haiti	Americas	2017
SRR8364452	Haiti	Americas	2017
SRR8364453	Haiti	Americas	2017
AC5418-5	Haiti	Americas	2018
GC-4740	Haiti	Americas	2022
GC-4741	Haiti	Americas	2022
GC-4744	Haiti	Americas	2022
GC-4746	Haiti	Americas	2022
GC-4751	Haiti	Americas	2022
GC-4755	Haiti	Americas	2022
GC-4786	Haiti	Americas	2022
GC-4789	Haiti	Americas	2022
GC-4791	Haiti	Americas	2022
GC-4792	Haiti	Americas	2022
GC-4823	Haiti	Americas	2022
GC-4824	Haiti	Americas	2022
GC-4828	Haiti	Americas	2022
GC-4832	Haiti	Americas	2022
GC-4834	Haiti	Americas	2022
GC-4835	Haiti	Americas	2022
GC-4837	Haiti	Americas	2022
GC-4838	Haiti	Americas	2022
GC-4868	Haiti	Americas	2022
GC-4872	Haiti	Americas	2022
GC-4900	Haiti	Americas	2022
GC-4902	Haiti	Americas	2022
GC-4903	Haiti	Americas	2022
GC-4905	Haiti	Americas	2022
GC-4907	Haiti	Americas	2022
GC-4908	Haiti	Americas	2022
GC-4941	Haiti	Americas	2022
GC-4943	Haiti	Americas	2022
GC-4944	Haiti	Americas	2022
GC-4978	Haiti	Americas	2022
GC-4979	Haiti	Americas	2022
GC-4980	Haiti	Americas	2022
GC-4981	Haiti	Americas	2022
GC-4985	Haiti	Americas	2022
GC-4994	Haiti	Americas	2022
GC-4996	Haiti	Americas	2022
GC-4999	Haiti	Americas	2022
GC-5000	Haiti	Americas	2022
H22_SRR22351617	Haiti	Americas	2022
LC-2746	Haiti	Americas	2022
LC-2747	Haiti	Americas	2022
VCN3833	Haiti	Americas	2022
VCN3834	Haiti	Americas	2022
ERR1879562	India	Asia	1962
ERR018186	India	Asia	1973
ERR025384	India	Asia	1977
ERR018189	India	Asia	1980
ERR018185	India	Asia	1984
ERR018127	India	Asia	1989
ERR018153	India	Asia	1989
ERR018154	India	Asia	1989
ERR1880838	India	Asia	1989
ERR018126	India	Asia	1990
ERR018125	India	Asia	1991
ERR018124	India	Asia	1992
ERR018195	India	Asia	1992
ERR1879553	India	Asia	1992
ERR1880805	India	Asia	1993
ERR1879597	India	Asia	1996
ERR1880801	India	Asia	1997
ERR1880812	India	Asia	1998
ERR018123	India	Asia	2004
ERR018130	India	Asia	2004
ERR019881	India	Asia	2004
ERR025374	India	Asia	2005
ERR018112	India	Asia	2006
ERR019882	India	Asia	2006
ERR025369	India	Asia	2006
ERR1878151	India	Asia	2006
ERR1878548	India	Asia	2006
ERR018111	India	Asia	2007
ERR025357	India	Asia	2007
ERR025358	India	Asia	2007
ERR025359	India	Asia	2007
ERR025360	India	Asia	2007
ERR025366	India	Asia	2007
ERR025368	India	Asia	2007
ERR025371	India	Asia	2007
ERR025375	India	Asia	2007
ERR1878570	India	Asia	2008
2009V_1085	India	Asia	2009
2009V_1096	India	Asia	2009
2009V_1131	India	Asia	2009
ERR018187	India	Asia	2009
ERR351174	India	Asia	2009
ERR351177	India	Asia	2009
ERR351182	India	Asia	2009
ERR351186	India	Asia	2009
ERR351191	India	Asia	2009
ERR351198	India	Asia	2009
ERR351202	India	Asia	2009
ERR351206	India	Asia	2009
ERR1879566	India	Asia	1964
ERR1880816	India	Asia	1980
ERR1880842	India	Asia	1989
ERR1880837	India	Asia	1990
ERR1880839	India	Asia	1990
ERR1880840	India	Asia	1991
ERR1880841	India	Asia	1991
ERR1880843	India	Asia	1992
ERR1880844	India	Asia	1992
ERR018119	India	Asia	1993
ERR1880804	India	Asia	1993
ERR1880806	India	Asia	1994
ERR1880807	India	Asia	1994
ERR1880803	India	Asia	1995
ERR1880808	India	Asia	1995
ERR1880799	India	Asia	1996
ERR1880800	India	Asia	1996
ERR1879637	India	Asia	1997
ERR1880802	India	Asia	1997
ERR1880811	India	Asia	1998
ERR1880813	India	Asia	1999
ERR1880835	India	Asia	1999
ERR1880809	India	Asia	2000
ERR1880810	India	Asia	2000
ERR1880814	India	Asia	2001
ERR1880836	India	Asia	2001
ERR1880817	India	Asia	2002
ERR1880818	India	Asia	2002
ERR1880819	India	Asia	2003
ERR1880820	India	Asia	2003
ERR025361	India	Asia	2004
ERR1880829	India	Asia	2004
ERR1880830	India	Asia	2004
ERR1880831	India	Asia	2005
ERR1880832	India	Asia	2005
ERR1880833	India	Asia	2006
ERR1880834	India	Asia	2006
ERR025372	India	Asia	2007
ERR1880821	India	Asia	2007
ERR1880822	India	Asia	2007
ERR1880823	India	Asia	2008
ERR1880824	India	Asia	2008
ERR1880825	India	Asia	2009
ERR1880826	India	Asia	2009
ERR351175	India	Asia	2009
ERR351179	India	Asia	2009
ERR351185	India	Asia	2009
ERR351188	India	Asia	2009
ERR351192	India	Asia	2009
ERR351193	India	Asia	2009
ERR351199	India	Asia	2009
ERR351203	India	Asia	2009
ERR351205	India	Asia	2009
ERR351207	India	Asia	2009
ERR351208	India	Asia	2009
ERR351210	India	Asia	2009
ERR1880827	India	Asia	2010
ERR1880828	India	Asia	2010
ERR2269808	India	Asia	2010
ERR2269921	India	Asia	2010
ERR2269922	India	Asia	2010
ERR2269923	India	Asia	2011
ERR2269924	India	Asia	2011
ERR2269925	India	Asia	2011
ERR2269926	India	Asia	2011
ERR2269927	India	Asia	2012
ERR2269928	India	Asia	2012
ERR2269929	India	Asia	2012
ERR2269930	India	Asia	2013
ERR2269944	India	Asia	2013
ERR2269945	India	Asia	2013
ERR2269946	India	Asia	2013
ERR2265649	India	Asia	2014
ERR2269947	India	Asia	2014
ERR2269948	India	Asia	2014
ERR2269949	India	Asia	2014
ERR2265652	India	Asia	2015
ERR2269950	India	Asia	2015
ERR2269951	India	Asia	2015
ERR2269952	India	Asia	2015
ERR2269953	India	Asia	2015
ERR2270655	India	Asia	2016
ERR2270656	India	Asia	2016
ERR2270657	India	Asia	2016
ERR2270658	India	Asia	2016
ERR2270659	India	Asia	2017
ERR2270660	India	Asia	2017
ERR2270661	India	Asia	2017
ERR2270662	India	Asia	2017
ERR025382	Indonesia	Asia	1957
ERR576981	Indonesia	Asia	1961
ERR576983	Indonesia	Asia	1961
ERR1877943	Indonesia	Asia	2001
ERR576982	Indonesia	Asia	1961
ERR1879604	Iran	Asia	1965
ERR1879568	Iran	Asia	1965
ERR1879603	Iran	Asia	1965
ERR1879605	Iran	Asia	1965
ERR1879606	Iran	Asia	1965
ERR1879607	Iran	Asia	1965
ERR2269835	Iran	Asia	2012
ERR2269836	Iran	Asia	2013
ERR2269837	Iran	Asia	2013
ERR2269838	Iran	Asia	2015
ERR1879601	Iraq	Asia	1966
ERR1879602	Iraq	Asia	1966
ERR1879550	Iraq	Asia	1991
ERR1879593	Iraq	Asia	1995
ERR1879588	Iraq	Asia	1995
ERR1879594	Iraq	Asia	1995
ERR1878096	Iraq	Asia	2003
ERR2265662	Iraq	Asia	2007
ERR2265663	Iraq	Asia	2007
ERR2265664	Iraq	Asia	2007
ERR2265665	Iraq	Asia	2007
ERR2265666	Iraq	Asia	2007
ERR1879626	Israel	Asia	1970
ERR042745	Israel	Asia	1970
ERR042748	Israel	Asia	1970
ERR042749	Israel	Asia	1970
ERR1879561	Israel	Asia	1970
ERR1879624	Israel	Asia	1970
ERR1879625	Israel	Asia	1970
ERR1879541	Italy	Europe	1973
ERR1879585	Italy	Europe	1974
ERR1879438	Italy	Europe	1994
ERR1879627	Jordan	Asia	1970
ERR1879540	Kenya	Africa	1998
ERR1878154	Kenya	Africa	2006
ERR019289	Kenya	Africa	2007
ERR019292	Kenya	Africa	2007
ERR114416	Kenya	Africa	2009
ERR114418	Kenya	Africa	2009
ERR117600	Kenya	Africa	2009
ERR117603	Kenya	Africa	2009
ERR037738	Kenya	Africa	2010
ERR117473	Kenya	Africa	2010
ERR117587	Kenya	Africa	2010
ERR117591	Kenya	Africa	2010
ERR117599	Kenya	Africa	2010
RC9	Kenya	Africa	1985
ERR1879385	Kenya	Africa	1998
ERR1879539	Kenya	Africa	1998
ERR1879543	Kenya	Africa	1998
ERR1879544	Kenya	Africa	1998
ERR019288	Kenya	Africa	2005
ERR019296	Kenya	Africa	2005
ERR019297	Kenya	Africa	2005
ERR1878153	Kenya	Africa	2006
ERR019287	Kenya	Africa	2007
ERR019290	Kenya	Africa	2007
ERR019291	Kenya	Africa	2007
ERR019295	Kenya	Africa	2007
ERR117579	Kenya	Africa	2007
ERR117593	Kenya	Africa	2007
ERR117606	Kenya	Africa	2008
ERR028066	Kenya	Africa	2009
ERR028068	Kenya	Africa	2009
ERR028074	Kenya	Africa	2009
ERR028075	Kenya	Africa	2009
ERR028076	Kenya	Africa	2009
ERR114415	Kenya	Africa	2009
ERR117480	Kenya	Africa	2009
ERR117482	Kenya	Africa	2009
ERR117555	Kenya	Africa	2009
ERR117556	Kenya	Africa	2009
ERR117572	Kenya	Africa	2009
ERR117592	Kenya	Africa	2009
ERR117594	Kenya	Africa	2009
ERR117604	Kenya	Africa	2009
ERR117605	Kenya	Africa	2009
ERR117607	Kenya	Africa	2009
ERR117609	Kenya	Africa	2009
ERR117610	Kenya	Africa	2009
ERR117612	Kenya	Africa	2009
ERR117613	Kenya	Africa	2009
ERR037739	Kenya	Africa	2010
ERR037741	Kenya	Africa	2010
ERR117484	Kenya	Africa	2010
ERR117485	Kenya	Africa	2010
ERR117490	Kenya	Africa	2010
ERR117569	Kenya	Africa	2010
ERR117571	Kenya	Africa	2010
ERR117573	Kenya	Africa	2010
ERR117577	Kenya	Africa	2010
ERR117578	Kenya	Africa	2010
ERR117581	Kenya	Africa	2010
ERR117583	Kenya	Africa	2010
ERR117586	Kenya	Africa	2010
ERR117588	Kenya	Africa	2010
ERR117590	Kenya	Africa	2010
ERR117595	Kenya	Africa	2010
ERR117597	Kenya	Africa	2010
ERR2275163	Kenya	Africa	2010
ERR2275160	Kenya	Africa	2012
ERR2275161	Kenya	Africa	2012
ERR2275162	Kenya	Africa	2012
ERR2265589	Kenya	Africa	2015
ERR2275156	Kenya	Africa	2015
ERR2275157	Kenya	Africa	2015
ERR2275158	Kenya	Africa	2015
ERR2275159	Kenya	Africa	2015
ERR2275164	Kenya	Africa	2016
ERR1879645	Laos	Asia	1999
ERR1879563	Lebanon	Asia	1970
ERR1879432	Lebanon	Asia	1993
ERR1879628	Lebanon	Asia	1970
ERR1879389	Lebanon	Asia	1993
ERR976468	Liberia	Africa	1970
ERR976543	Liberia	Africa	1994
ERR976545	Liberia	Africa	1994
ERR976469	Liberia	Africa	1970
ERR976546	Liberia	Africa	1994
ERR998657	Liberia	Africa	1994
ERR998658	Liberia	Africa	1994
ERR998678	Liberia	Africa	1995
ERR998679	Liberia	Africa	1995
ERR998699	Liberia	Africa	1996
ERR1877954	Liberia	Africa	2002
ERR1878088	Liberia	Africa	2002
ERR1878098	Liberia	Africa	2003
ERR1878099	Liberia	Africa	2003
ERR976471	Libya	Africa	1970
ERR976470	Libya	Africa	1970
ERR976588	Madagascar	Africa	1999
ERR976589	Madagascar	Africa	1999
ERR976590	Madagascar	Africa	1999
ERR1877939	Madagascar	Africa	2000
ERR976591	Madagascar	Africa	2000
ERR976592	Madagascar	Africa	2000
ERR976593	Madagascar	Africa	2000
ERR976594	Madagascar	Africa	2000
ERR976595	Madagascar	Africa	2000
ERR976596	Madagascar	Africa	2000
ERR1877940	Madagascar	Africa	2001
ERR976394	Malawi	Africa	1989
K054620	Malawi	Africa	2022
K054622	Malawi	Africa	2022
K054623	Malawi	Africa	2022
K054625	Malawi	Africa	2022
K054626	Malawi	Africa	2022
K054627	Malawi	Africa	2022
K054628	Malawi	Africa	2022
K054629	Malawi	Africa	2022
K054631	Malawi	Africa	2022
K054632	Malawi	Africa	2022
K054634	Malawi	Africa	2022
K054635	Malawi	Africa	2022
K054637	Malawi	Africa	2022
K054638	Malawi	Africa	2022
K054639	Malawi	Africa	2022
K054640	Malawi	Africa	2022
K054643	Malawi	Africa	2023
K054644	Malawi	Africa	2023
K054646	Malawi	Africa	2023
K054647	Malawi	Africa	2023
K054648	Malawi	Africa	2023
K054649	Malawi	Africa	2023
K054650	Malawi	Africa	2023
K054652	Malawi	Africa	2023
K054653	Malawi	Africa	2023
K054654	Malawi	Africa	2023
K054655	Malawi	Africa	2023
K054658	Malawi	Africa	2023
K054659	Malawi	Africa	2023
K054660	Malawi	Africa	2023
K054661	Malawi	Africa	2023
K054662	Malawi	Africa	2023
K054663	Malawi	Africa	2023
K054664	Malawi	Africa	2023
K054665	Malawi	Africa	2023
K054666	Malawi	Africa	2023
K054667	Malawi	Africa	2023
K054668	Malawi	Africa	2023
K054670	Malawi	Africa	2023
K054671	Malawi	Africa	2023
K054674	Malawi	Africa	2023
K054675	Malawi	Africa	2023
K054676	Malawi	Africa	2023
K054677	Malawi	Africa	2023
K054678	Malawi	Africa	2023
K054679	Malawi	Africa	2023
K054683	Malawi	Africa	2023
K054684	Malawi	Africa	2023
K054685	Malawi	Africa	2023
ERR976392	Malawi	Africa	1990
ERR976393	Malawi	Africa	1990
ERR976523	Malawi	Africa	1992
ERR1879658	Malawi	Africa	1997
ERR1880761	Malawi	Africa	1997
ERR018193	Malaysia	Asia	1978
ERR1879580	Malaysia	Asia	1973
ERR976481	Mali	Africa	1985
ERR998704	Mali	Africa	1996
ERR976402	Mali	Africa	1970
ERR976472	Mali	Africa	1970
ERR976480	Mali	Africa	1984
ERR998673	Mali	Africa	1995
ERR998674	Mali	Africa	1995
ERR1880770	Mali	Africa	2003
ERR1880771	Mali	Africa	2003
ERR1878150	Mali	Africa	2005
ERR1878149	Mali	Africa	2006
ERR576978	Mauritania	Africa	1986
ERR1879598	Mauritania	Africa	1996
ERR1879599	Mauritania	Africa	1996
ERR1878556	Mauritania	Africa	2005
ERR1878559	Mauritania	Africa	2005
ERR1878557	Mauritania	Africa	2006
ERR1878558	Mauritania	Africa	2006
ERR018159	Mexico	Americas	1991
ERR018161	Mexico	Americas	1991
ERR044779	Mexico	Americas	1991
ERR044780	Mexico	Americas	1991
ERR044781	Mexico	Americas	1991
ERR163233	Mexico	Americas	1991
ERR163234	Mexico	Americas	1991
ERR163235	Mexico	Americas	1991
ERR163236	Mexico	Americas	1991
ERR163237	Mexico	Americas	1991
ERR2008340	Mexico	Americas	1991
ERR2008341	Mexico	Americas	1991
ERR2008342	Mexico	Americas	1991
ERR2008343	Mexico	Americas	1991
ERR2008344	Mexico	Americas	1991
ERR2008345	Mexico	Americas	1991
ERR2008346	Mexico	Americas	1991
ERR2008347	Mexico	Americas	1991
INDRE91_1	Mexico	Americas	1991
SRR227312	Mexico	Americas	1991
ERR042754	Mexico	Americas	1992
ERR044782	Mexico	Americas	1992
ERR044783	Mexico	Americas	1992
ERR163238	Mexico	Americas	1992
ERR163239	Mexico	Americas	1992
ERR2008348	Mexico	Americas	1992
ERR2008349	Mexico	Americas	1992
ERR2008350	Mexico	Americas	1992
ERR2008358	Mexico	Americas	1992
ERR2008359	Mexico	Americas	1992
ERR2008360	Mexico	Americas	1992
ERR2008361	Mexico	Americas	1992
ERR2008362	Mexico	Americas	1992
ERR2008363	Mexico	Americas	1992
ERR2008364	Mexico	Americas	1992
ERR044784	Mexico	Americas	1993
ERR044785	Mexico	Americas	1993
ERR044786	Mexico	Americas	1993
ERR163240	Mexico	Americas	1993
ERR2008365	Mexico	Americas	1993
ERR2008366	Mexico	Americas	1993
ERR2008386	Mexico	Americas	1993
ERR2008387	Mexico	Americas	1993
ERR2008388	Mexico	Americas	1993
ERR2008389	Mexico	Americas	1993
ERR2008390	Mexico	Americas	1993
ERR2008391	Mexico	Americas	1993
ERR044787	Mexico	Americas	1994
ERR163241	Mexico	Americas	1994
ERR163242	Mexico	Americas	1994
ERR2008392	Mexico	Americas	1994
ERR2008393	Mexico	Americas	1994
ERR2008394	Mexico	Americas	1994
ERR2008395	Mexico	Americas	1994
ERR2008396	Mexico	Americas	1994
ERR2008397	Mexico	Americas	1994
ERR044788	Mexico	Americas	1995
ERR163243	Mexico	Americas	1995
ERR163244	Mexico	Americas	1995
ERR2008398	Mexico	Americas	1995
ERR2008399	Mexico	Americas	1995
ERR2008400	Mexico	Americas	1995
ERR2008401	Mexico	Americas	1995
ERR2008402	Mexico	Americas	1995
ERR2008403	Mexico	Americas	1995
ERR2008404	Mexico	Americas	1995
ERR2008405	Mexico	Americas	1995
ERR2008406	Mexico	Americas	1995
ERR2008407	Mexico	Americas	1995
ERR2008408	Mexico	Americas	1995
ERR2008409	Mexico	Americas	1995
ERR2008410	Mexico	Americas	1996
ERR2008411	Mexico	Americas	1996
ERR2008418	Mexico	Americas	1996
ERR2008421	Mexico	Americas	1996
ERR044791	Mexico	Americas	1997
ERR2008419	Mexico	Americas	1997
ERR2008420	Mexico	Americas	1997
ERR2008422	Mexico	Americas	1997
ERR2008423	Mexico	Americas	1997
ERR2008424	Mexico	Americas	1997
ERR2008425	Mexico	Americas	1997
ERR2008426	Mexico	Americas	1997
ERR2008746	Mexico	Americas	1997
ERR2008751	Mexico	Americas	1997
ERR108516	Mexico	Americas	1998
ERR2008413	Mexico	Americas	1998
ERR2008430	Mexico	Americas	1998
ERR2008748	Mexico	Americas	1998
ERR2008749	Mexico	Americas	1998
ERR2008750	Mexico	Americas	1998
ERR2008752	Mexico	Americas	1998
ERR108517	Mexico	Americas	1999
ERR108518	Mexico	Americas	1999
ERR2008352	Mexico	Americas	1999
ERR2008353	Mexico	Americas	1999
ERR108522	Mexico	Americas	2000
ERR2008412	Mexico	Americas	2000
ERR2008414	Mexico	Americas	2000
ERR2008433	Mexico	Americas	2000
ERR2008434	Mexico	Americas	2000
SRR350623	Mexico	Americas	2000
ERR108535	Mexico	Americas	2004
ERR163245	Mexico	Americas	2004
ERR163246	Mexico	Americas	2004
ERR163247	Mexico	Americas	2004
ERR163248	Mexico	Americas	2004
ERR108536	Mexico	Americas	2005
ERR108537	Mexico	Americas	2006
ERR163249	Mexico	Americas	2007
ERR163250	Mexico	Americas	2007
ERR163253	Mexico	Americas	2008
ERR163254	Mexico	Americas	2008
ERR163255	Mexico	Americas	2008
ERR163256	Mexico	Americas	2008
SRR227318	Mexico	Americas	2008
ERR163259	Mexico	Americas	2010
ERR163260	Mexico	Americas	2010
ERR163263	Mexico	Americas	2010
ERR163268	Mexico	Americas	2010
ERR163271	Mexico	Americas	2010
ERR466829	Mexico	Americas	2013
ERR466830	Mexico	Americas	2013
ERR466831	Mexico	Americas	2013
ERR466832	Mexico	Americas	2013
ERR466833	Mexico	Americas	2013
ERR466834	Mexico	Americas	2013
ERR466835	Mexico	Americas	2013
ERR466836	Mexico	Americas	2013
ERR466837	Mexico	Americas	2013
ERR466838	Mexico	Americas	2013
ERR466839	Mexico	Americas	2013
ERR466840	Mexico	Americas	2013
ERR466841	Mexico	Americas	2013
ERR466842	Mexico	Americas	2013
ERR466843	Mexico	Americas	2013
ERR466844	Mexico	Americas	2013
ERR466845	Mexico	Americas	2013
ERR466846	Mexico	Americas	2013
ERR466847	Mexico	Americas	2013
ERR466848	Mexico	Americas	2013
ERR471120	Mexico	Americas	2013
ERR471121	Mexico	Americas	2013
ERR471122	Mexico	Americas	2013
ERR471123	Mexico	Americas	2013
ERR471124	Mexico	Americas	2013
ERR471125	Mexico	Americas	2013
ERR471126	Mexico	Americas	2013
ERR471127	Mexico	Americas	2013
ERR471128	Mexico	Americas	2013
ERR471129	Mexico	Americas	2013
ERR976448	Morocco	Africa	1972
ERR976449	Morocco	Africa	1972
ERR976518	Morocco	Africa	1991
ERR998660	Morocco	Africa	1994
ERR976446	Morocco	Africa	1972
ERR976447	Morocco	Africa	1972
ERR976450	Morocco	Africa	1972
ERR976445	Morocco	Africa	1974
ERR976517	Morocco	Africa	1991
ERR976520	Morocco	Africa	1991
ERR976527	Morocco	Africa	1993
ERR976541	Morocco	Africa	1994
ERR998661	Morocco	Africa	1994
ERR018152	Mozambique	Africa	1991
ERR025367	Mozambique	Africa	2005
ERR1879547	Mozambique	Africa	1990
ERR018150	Mozambique	Africa	1991
ERR018151	Mozambique	Africa	1991
ERR1877616	Mozambique	Africa	1992
ERR1880763	Mozambique	Africa	1997
ERR976585	Mozambique	Africa	1999
ERR976586	Mozambique	Africa	1999
ERR976587	Mozambique	Africa	1999
ERR2144756	Mozambique	Africa	2002
ERR2144781	Mozambique	Africa	2002
ERR2144792	Mozambique	Africa	2002
ERR2144764	Mozambique	Africa	2003
ERR2144779	Mozambique	Africa	2003
ERR2144785	Mozambique	Africa	2003
B33	Mozambique	Africa	2004
ERR044797	Mozambique	Africa	2004
ERR025356	Mozambique	Africa	2005
ERR025377	Mozambique	Africa	2005
ERR2144735	Mozambique	Africa	2010
ERR2144750	Mozambique	Africa	2010
ERR1879559	Myanmar	Asia	1971
ERR1879587	Myanmar	Asia	1972
SRR491172	Nepal	Asia	2003
SRR491173	Nepal	Asia	2003
SRR308665	Nepal	Asia	2010
SRR308690	Nepal	Asia	2010
SRR308691	Nepal	Asia	2010
SRR308692	Nepal	Asia	2010
SRR308693	Nepal	Asia	2010
SRR308703	Nepal	Asia	2010
SRR308704	Nepal	Asia	2010
SRR308705	Nepal	Asia	2010
SRR308706	Nepal	Asia	2010
SRR308707	Nepal	Asia	2010
SRR308708	Nepal	Asia	2010
SRR308709	Nepal	Asia	2010
SRR308713	Nepal	Asia	2010
SRR308715	Nepal	Asia	2010
SRR308716	Nepal	Asia	2010
SRR308717	Nepal	Asia	2010
SRR308721	Nepal	Asia	2010
SRR308722	Nepal	Asia	2010
SRR308723	Nepal	Asia	2010
SRR308724	Nepal	Asia	2010
SRR308725	Nepal	Asia	2010
SRR308726	Nepal	Asia	2010
SRR308727	Nepal	Asia	2010
ERR1879576	Nepal	Asia	1994
SRR308720	Nepal	Asia	2010
ERR1879629	New Guinea	Oceania	1962
ERR1878612	Niger	Africa	2010
ERR976473	Niger	Africa	1970
ERR976474	Niger	Africa	1970
ERR976516	Niger	Africa	1991
ERR998663	Niger	Africa	1994
ERR998686	Niger	Africa	1995
ERR998689	Niger	Africa	1996
ERR1877637	Niger	Africa	1999
ERR1878113	Niger	Africa	2004
ERR1878114	Niger	Africa	2004
ERR1878544	Niger	Africa	2006
ERR1878545	Niger	Africa	2006
ERR1878565	Niger	Africa	2008
ERR1878566	Niger	Africa	2008
ERR1878611	Niger	Africa	2010
ERR976431	Nigeria	Africa	1970
ERR998706	Nigeria	Africa	1996
ERR1879657	Nigeria	Africa	1997
ERR1878147	Nigeria	Africa	2005
ERR1878547	Nigeria	Africa	2006
ERR1878589	Nigeria	Africa	2010
ERR976432	Nigeria	Africa	1970
ERR998692	Nigeria	Africa	1996
ERR998705	Nigeria	Africa	1996
ERR998707	Nigeria	Africa	1996
ERR998709	Nigeria	Africa	1996
ERR1879656	Nigeria	Africa	1997
ERR1878146	Nigeria	Africa	2005
ERR1878546	Nigeria	Africa	2006
ERR1878578	Nigeria	Africa	2009
ERR1878579	Nigeria	Africa	2009
ERR1878583	Nigeria	Africa	2010
ERR1878593	Nigeria	Africa	2011
ERR1878594	Nigeria	Africa	2011
ERR1878601	Nigeria	Africa	2011
ERR1878609	Nigeria	Africa	2014
ERR1878610	Nigeria	Africa	2014
ERR1879630	Pakistan	Asia	1964
ERR1879429	Pakistan	Asia	1992
2009V_1046	Pakistan	Asia	2009
2009V_1116	Pakistan	Asia	2009
ERR051772	Pakistan	Asia	2010
ERR051781	Pakistan	Asia	2010
ERR1878135	Pakistan	Asia	2005
ERR1878575	Pakistan	Asia	2009
ERR1878576	Pakistan	Asia	2009
ERR1878577	Pakistan	Asia	2009
ERR051745	Pakistan	Asia	2010
ERR051746	Pakistan	Asia	2010
ERR051748	Pakistan	Asia	2010
ERR051749	Pakistan	Asia	2010
ERR051751	Pakistan	Asia	2010
ERR051752	Pakistan	Asia	2010
ERR051755	Pakistan	Asia	2010
ERR051756	Pakistan	Asia	2010
ERR051758	Pakistan	Asia	2010
ERR051759	Pakistan	Asia	2010
ERR051760	Pakistan	Asia	2010
ERR051761	Pakistan	Asia	2010
ERR051762	Pakistan	Asia	2010
ERR051763	Pakistan	Asia	2010
ERR051764	Pakistan	Asia	2010
ERR051765	Pakistan	Asia	2010
ERR051767	Pakistan	Asia	2010
ERR051768	Pakistan	Asia	2010
ERR051769	Pakistan	Asia	2010
ERR051770	Pakistan	Asia	2010
ERR051771	Pakistan	Asia	2010
ERR051773	Pakistan	Asia	2010
ERR051775	Pakistan	Asia	2010
ERR051776	Pakistan	Asia	2010
ERR051777	Pakistan	Asia	2010
ERR051779	Pakistan	Asia	2010
ERR051780	Pakistan	Asia	2010
ERR051782	Pakistan	Asia	2010
ERR051783	Pakistan	Asia	2010
ERR051784	Pakistan	Asia	2010
ERR051785	Pakistan	Asia	2010
ERR051786	Pakistan	Asia	2010
ERR051787	Pakistan	Asia	2010
ERR051788	Pakistan	Asia	2010
ERR051789	Pakistan	Asia	2010
ERR051790	Pakistan	Asia	2010
SRR22936388	Pakistan	Asia	2022
SRR22936389	Pakistan	Asia	2022
SRR22936391	Pakistan	Asia	2022
SRR22936392	Pakistan	Asia	2022
SRR22936393	Pakistan	Asia	2022
SRR22936395	Pakistan	Asia	2022
SRR22936396	Pakistan	Asia	2022
SRR22936397	Pakistan	Asia	2022
SRR22936398	Pakistan	Asia	2022
SRR22936399	Pakistan	Asia	2022
SRR22936400	Pakistan	Asia	2022
SRR22936401	Pakistan	Asia	2022
SRR22936402	Pakistan	Asia	2022
SRR22936403	Pakistan	Asia	2022
SRR22936404	Pakistan	Asia	2022
SRR22936405	Pakistan	Asia	2022
SRR22936407	Pakistan	Asia	2022
SRR22936408	Pakistan	Asia	2022
SRR22936409	Pakistan	Asia	2022
SRR22936410	Pakistan	Asia	2022
SRR22936411	Pakistan	Asia	2022
SRR22947118	Pakistan	Asia	2022
SRR22947119	Pakistan	Asia	2022
SRR22947121	Pakistan	Asia	2022
SRR22947122	Pakistan	Asia	2022
SRR22947123	Pakistan	Asia	2022
SRR22947124	Pakistan	Asia	2022
SRR22947125	Pakistan	Asia	2022
SRR22947126	Pakistan	Asia	2022
ERR042729	Palestine	Asia	1994
ERR042738	Palestine	Asia	1994
ERR025378	Peru	Americas	1991
ERR025388	Peru	Americas	1991
ERR025389	Peru	Americas	1991
ERR025390	Peru	Americas	1991
ERR2008762	Peru	Americas	1991
ERR576973	Peru	Americas	1991
ERR580006	Peru	Americas	1991
SRR227336	Peru	Americas	1991
ERR1879564	Philippines	Asia	1961
ERR1879573	Philippines	Asia	1963
ERR1879584	Philippines	Asia	1973
ERR976505	Portugal	Europe	1971
ERR976506	Portugal	Europe	1971
ERR976507	Portugal	Europe	1971
ERR976508	Portugal	Europe	1974
ERR976510	Portugal	Europe	1974
ERR1879431	Romania	Europe	1987
ERR1879430	Romania	Europe	1991
ERR1879574	Romania	Europe	1991
ERR1879388	Romania	Europe	1981
ERR1879433	Romania	Europe	1990
ERR1879393	Romania	Europe	1994
ERR1878615	Russia	Asia	1990
ERR1878616	Russia	Asia	1990
ERR976414	Rwanda	Africa	1988
ERR976528	Rwanda	Africa	1993
ERR998713	Rwanda	Africa	1996
ERR998715	Rwanda	Africa	1996
ERR998716	Rwanda	Africa	1996
ERR998721	Rwanda	Africa	1996
ERR998722	Rwanda	Africa	1996
ERR1877614	Rwanda	Africa	1998
ERR1877615	Rwanda	Africa	1998
ERR976566	Rwanda	Africa	1998
ERR976567	Rwanda	Africa	1998
ERR976569	Rwanda	Africa	1998
ERR1877641	Rwanda	Africa	2000
ERR1877642	Rwanda	Africa	2000
ERR1879552	Sao Tome	Africa	1989
ERR1880798	Sao Tome	Africa	1989
ERR976436	Senegal	Africa	1971
ERR976435	Senegal	Africa	1972
ERR976433	Senegal	Africa	1973
ERR1879586	Senegal	Africa	1974
ERR976434	Senegal	Africa	1974
ERR1879434	Senegal	Africa	1994
ERR998690	Senegal	Africa	1996
ERR998691	Senegal	Africa	1996
ERR998693	Senegal	Africa	1996
ERR998695	Senegal	Africa	1996
ERR998710	Senegal	Africa	1996
ERR998717	Senegal	Africa	1996
ERR998718	Senegal	Africa	1996
ERR998719	Senegal	Africa	1996
ERR998720	Senegal	Africa	1996
ERR1878117	Senegal	Africa	2004
ERR1878127	Senegal	Africa	2004
ERR976398	Sierra Leone	Africa	1970
ERR976477	Sierra Leone	Africa	1986
ERR976475	Sierra Leone	Africa	1970
ERR998675	Sierra Leone	Africa	1995
ERR976580	Sierra Leone	Africa	1998
ERR1878111	Sierra Leone	Africa	2004
ERR1878115	Sierra Leone	Africa	2004
ERR1879560	Slovakia	Europe	1970
ERR1879631	Slovakia	Europe	1970
ERR1879632	Slovakia	Europe	1970
ERR1879536	Somalia	Africa	1985
ERR1879537	Somalia	Africa	1985
ERR1879575	Somalia	Africa	1994
ERR998732	Somalia	Africa	1997
ERR976583	Somalia	Africa	1999
ERR1878094	Somalia	Africa	2003
ERR1878095	Somalia	Africa	2003
ERR1880786	South Africa	Africa	1980
ERR1880791	South Africa	Africa	1980
ERR1880792	South Africa	Africa	1980
ERR1880789	South Africa	Africa	1998
ERR1877613	South Africa	Africa	2001
ERR1880774	South Africa	Africa	2001
ERR1880775	South Africa	Africa	2001
ERR1880776	South Africa	Africa	2001
ERR1880777	South Africa	Africa	2001
ERR1880778	South Africa	Africa	2001
ERR1880779	South Africa	Africa	2001
ERR1880780	South Africa	Africa	2001
ERR1880781	South Africa	Africa	2001
ERR1880782	South Africa	Africa	2001
ERR1880783	South Africa	Africa	2001
ERR1880784	South Africa	Africa	2001
ERR1880785	South Africa	Africa	2001
ERR1880787	South Africa	Africa	2001
ERR1880788	South Africa	Africa	2001
ERR1880790	South Africa	Africa	2001
ERR1880768	South Africa	Africa	2002
ERR1880769	South Africa	Africa	2002
SRR774784	South Africa	Africa	2009
ERR1879653	South Africa	Africa	1996
ERR1879654	South Africa	Africa	1996
ERR1878553	South Sudan	Africa	2007
ERR1878554	South Sudan	Africa	2007
ERR1878569	South Sudan	Africa	2008
ERR2265591	South Sudan	Africa	2014
ERR2265645	South Sudan	Africa	2014
ERR2265646	South Sudan	Africa	2014
ERR2265647	South Sudan	Africa	2014
ERR2265648	South Sudan	Africa	2014
ERR2265653	South Sudan	Africa	2015
ERR2265654	South Sudan	Africa	2015
ERR2265667	South Sudan	Africa	2016
ERR2265668	South Sudan	Africa	2016
ERR2265669	South Sudan	Africa	2017
ERR2265670	South Sudan	Africa	2017
ERR2265671	South Sudan	Africa	2017
ERR2265672	South Sudan	Africa	2017
ERR2265673	South Sudan	Africa	2017
ERR1879571	Sri Lanka	Asia	1981
ERR1879595	Sudan	Africa	1996
ERR1879600	Sudan	Africa	1996
ERR976571	Sudan	Africa	1998
ERR976575	Sudan	Africa	1998
ERR976531	Tanzania	Africa	1993
ERR1880767	Tanzania	Africa	1998
ERR025370	Tanzania	Africa	2009
ERR1879655	Tanzania	Africa	1997
ERR1879386	Tanzania	Africa	1998
ERR1880766	Tanzania	Africa	1998
ERR976563	Tanzania	Africa	1998
ERR976564	Tanzania	Africa	1998
ERR2442245	Tanzania	Africa	2011
ERR2442238	Tanzania	Africa	2012
ERR2442252	Tanzania	Africa	2012
ERR2442217	Tanzania	Africa	2015
ERR2442219	Tanzania	Africa	2015
ERR2442221	Tanzania	Africa	2015
ERR2442225	Tanzania	Africa	2015
ERR2442226	Tanzania	Africa	2015
ERR2442229	Tanzania	Africa	2015
ERR2442231	Tanzania	Africa	2015
ERR2442232	Tanzania	Africa	2015
ERR2442234	Tanzania	Africa	2015
ERR2442236	Tanzania	Africa	2015
ERR2442246	Tanzania	Africa	2015
ERR1879633	Thailand	Asia	1963
ERR576970	Thailand	Asia	1990
ERR1879570	Thailand	Asia	1993
SRR227324	Thailand	Asia	2010
ERR1880815	Togo	Africa	1975
ERR1877944	Togo	Africa	2001
ERR572571	Togo	Africa	2010
ERR572572	Togo	Africa	2010
ERR572574	Togo	Africa	2010
ERR572580	Togo	Africa	2010
ERR572839	Togo	Africa	2010
ERR572582	Togo	Africa	2011
ERR572585	Togo	Africa	2011
ERR572589	Togo	Africa	2011
ERR572840	Togo	Africa	2011
ERR572590	Togo	Africa	2012
ERR572592	Togo	Africa	2012
ERR572842	Togo	Africa	2012
ERR976454	Tunisia	Africa	1971
ERR976455	Tunisia	Africa	1971
ERR1879436	Tunisia	Africa	1973
ERR976441	Tunisia	Africa	1974
ERR1879437	Tunisia	Africa	1981
ERR1879390	Turkey	Asia	1976
ERR1880797	Turkey	Asia	1980
ERR1879549	Turkey	Asia	1991
ERR1880794	Turkey	Asia	1994
ERR1880795	Turkey	Asia	1994
ERR1877619	Uganda	Africa	1992
ERR976552	Uganda	Africa	1998
ERR976553	Uganda	Africa	1998
ERR976584	Uganda	Africa	1999
ERR1877638	Uganda	Africa	2000
ERR1877639	Uganda	Africa	2000
SAM-08744332	Uganda	Africa	2015
SAM-08744330	Uganda	Africa	2016
SAM-08744331	Uganda	Africa	2016
ERR1878613	Ukraine	Europe	1970
ERR1878614	Ukraine	Europe	1974
A1552	United States	Americas	1992
ERR1879634	Viet Nam	Asia	1964
ERR1879581	Viet Nam	Asia	1966
ERR1879582	Viet Nam	Asia	1968
ERR1879583	Viet Nam	Asia	1969
ERR1879551	Viet Nam	Asia	1983
ERR018169	Viet Nam	Asia	1989
ERR018171	Viet Nam	Asia	1989
ERR019879	Viet Nam	Asia	1995
ERR019880	Viet Nam	Asia	2002
ERR025364	Viet Nam	Asia	2003
ERR025362	Viet Nam	Asia	2004
ERR019885	Viet Nam	Asia	2007
ERR2265674	Yemen	Asia	2016
ERR2265675	Yemen	Asia	2016
ERR2265676	Yemen	Asia	2016
ERR2265677	Yemen	Asia	2016
ERR2265678	Yemen	Asia	2016
ERR2269613	Yemen	Asia	2016
ERR2269614	Yemen	Asia	2016
ERR2269615	Yemen	Asia	2016
ERR2269616	Yemen	Asia	2017
ERR2269617	Yemen	Asia	2017
ERR2269618	Yemen	Asia	2017
ERR2269619	Yemen	Asia	2017
ERR2269620	Yemen	Asia	2017
ERR2269621	Yemen	Asia	2017
ERR2269622	Yemen	Asia	2017
ERR2269640	Yemen	Asia	2017
ERR2269641	Yemen	Asia	2017
ERR2269642	Yemen	Asia	2017
ERR2269643	Yemen	Asia	2017
ERR2269644	Yemen	Asia	2017
ERR2269645	Yemen	Asia	2017
ERR2269646	Yemen	Asia	2017
ERR2269647	Yemen	Asia	2017
ERR2269648	Yemen	Asia	2017
ERR2269649	Yemen	Asia	2017
ERR2269650	Yemen	Asia	2017
ERR2269709	Yemen	Asia	2017
ERR2269710	Yemen	Asia	2017
ERR2269711	Yemen	Asia	2017
ERR2269712	Yemen	Asia	2017
ERR2269713	Yemen	Asia	2017
ERR2269714	Yemen	Asia	2017
ERR2269715	Yemen	Asia	2017
ERR2269716	Yemen	Asia	2017
ERR2269717	Yemen	Asia	2017
ERR2269718	Yemen	Asia	2017
ERR2269809	Yemen	Asia	2017
ERR2269810	Yemen	Asia	2017
ERR2269811	Yemen	Asia	2017
ERR2269832	Yemen	Asia	2017
ERR2269833	Yemen	Asia	2017
ERR2269834	Yemen	Asia	2017
ERR164759	Zambia	Africa	1997
SRR227309	Zambia	Africa	2004
ERR044794	Zambia	Africa	1996
ERR164757	Zambia	Africa	1996
ERR164758	Zambia	Africa	1996
ERR164760	Zambia	Africa	1997
ERR164763	Zambia	Africa	1997
ERR1880764	Zambia	Africa	1998
ERR1880765	Zambia	Africa	1998
ERR044795	Zambia	Africa	2003
ERR164765	Zambia	Africa	2003
ERR164766	Zambia	Africa	2003
ERR164768	Zambia	Africa	2004
ERR164773	Zambia	Africa	2004
ERR164776	Zambia	Africa	2004
SRR227307	Zambia	Africa	2004
ERR1878581	Zambia	Africa	2010
ERR1878582	Zambia	Africa	2010
ERR386656	Zambia	Africa	2012
ERR386661	Zambia	Africa	2012
ERR386663	Zambia	Africa	2012
SRR17283076	Zambia	Africa	2016
ERR044798	Zimbabwe	Africa	2009
ERR044799	Zimbabwe	Africa	2009
SRR227311	Zimbabwe	Africa	2009
ERR3342504	Zimbabwe	Africa	2018
ERR3342505	Zimbabwe	Africa	2018
ERR3342506	Zimbabwe	Africa	2018
ERR3342507	Zimbabwe	Africa	2018
ERR3342508	Zimbabwe	Africa	2018
ERR044800	Zimbabwe	Africa	2009
ERR3342509	Zimbabwe	Africa	2018
ERR3342510	Zimbabwe	Africa	2018
ERR3342511	Zimbabwe	Africa	2018
ERR3342512	Zimbabwe	Africa	2018
ERR3342513	Zimbabwe	Africa	2018
ERR3342514	Zimbabwe	Africa	2018
ERR3342515	Zimbabwe	Africa	2018
ERR3342516	Zimbabwe	Africa	2018
